# Relationships between body fat distribution and metabolic syndrome traits and outcomes: a Mendelian Randomization study

**DOI:** 10.1101/2023.04.07.23287634

**Authors:** Brian Huang, John DePaolo, Renae L. Judy, Gabrielle Shakt, Walter R. Witschey, Michael G. Levin, Victoria M. Gershuni

## Abstract

**Background:** Obesity is a complex, multifactorial disease associated with substantial morbidity and mortality worldwide. Although overweight and obesity are frequently assessed using BMI, many epidemiological studies have shown links between body fat distribution and obesity-related outcomes. This study examined the relationships between body fat distribution and metabolic syndrome traits using Mendelian Randomization (MR).

**Methods and Findings:** Genetic variants associated with visceral adipose tissue (VAT), abdominal subcutaneous adipose tissue (ASAT), and gluteofemoral adipose tissue (GFAT), as well as their relative ratios, were identified from a genome wide association study (GWAS) performed among participants of the United Kingdom BioBank. GWAS summary statistics for traits and outcomes related to metabolic syndrome were obtained from the IEU Open GWAS Project. Two-sample MR and multivariable MR (MVMR) controlling for BMI were performed to examine the relationships between each body fat measure and ratio with the selected outcomes.

Increases in absolute GFAT were associated with a protective cardiometabolic profile, including lower low density lipoprotein cholesterol (β: -0.19, [95% CI: -0.28, -0.10], p < 0.001), higher high density lipoprotein cholesterol (β: 0.23, [95% CI: 0.03, 0.43], p = 0.025), lower triglycerides (β: - 0.28, [95% CI: -0.45, -0.10], p = 0.0021), and decreased systolic (β: -1.65, [95% CI: -2.69, -0.61], p = 0.0019) and diastolic blood pressures (β: -0.95, [95% CI: -1.65, -0.25], p = 0.0075). These relationships were largely maintained when controlling for BMI in MVMR analyses. Decreases in relative GFAT were linked with a worse cardiometabolic profile, with higher levels of detrimental lipids and increases in systolic and diastolic blood pressures.

**Conclusion:** An MR analysis of ASAT, GFAT, and VAT fat depots and their relative ratios with metabolic syndrome related traits and outcomes revealed that increased absolute and relative GFAT were associated with a favorable cardiometabolic profile independently of BMI. These associations highlight the importance of body fat distribution in obesity and supports developing more precise means to categorize obesity beyond BMI.

## Supplementary Tables 2-7 for "Relationships between body fat distribution and metabolic syndrome traits and outcomes: a Mendelian Randomization study"

### Sheet: Table of Contents
Table Number	Exposure
Supplementary Table 2	ASAT
Supplementary Table 3	VAT
Supplementary Table 4	GFAT
Supplementary Table 5	VAT/ASAT
Supplementary Table 6	ASAT/GFAT
Supplementary Table 7	VAT/GFAT
Supplementary Tables 2-7: Dataframes containing harmonized data used for univariate mendelian randomization with cardiometabolic traits as outcomes. Variant data was extracted from each exposure GWAS and harmonized with each outcome GWAS.

### Sheet: ASAT
SNP	effect_allele.exposure	other_allele.exposure	effect_allele.outcome	other_allele.outcome	beta.exposure	beta.outcome	eaf.exposure	eaf.outcome	remove	palindromic	ambiguous	id.outcome	chr	pos	se.outcome	samplesize.outcome	pval.outcome	outcome	originalname.outcome	outcome.deprecated	mr_keep.outcome	data_source.outcome	proxy.outcome	target_snp.outcome	proxy_snp.outcome	target_a1.outcome	target_a2.outcome	proxy_a1.outcome	proxy_a2.outcome	se.exposure	pval.exposure	exposure	mr_keep.exposure	pval_origin.exposure	id.exposure	data_source.exposure	action	mr_keep
rs1325033	T	C	T	C	-0.040603	-0.0332	0.464804	0.464871	FALSE	FALSE	FALSE	ebi-a-GCST006867	6	50968152	0.0077	62892	1.70298e-05	Type 2 diabetes || id:ebi-a-GCST006867	Type 2 diabetes	Type 2 diabetes || ||	TRUE	igd	#N/A	#N/A	#N/A	#N/A	#N/A	#N/A	#N/A	0.00703763	8.5e-09	ASAT	TRUE	reported	Vq07fK	textfile	2	TRUE
rs56094641	A	G	A	G	-0.0707412	-0.1043	0.60161	0.594622	FALSE	FALSE	FALSE	ebi-a-GCST006867	16	53806453	0.0078	62892	3.7627e-41	Type 2 diabetes || id:ebi-a-GCST006867	Type 2 diabetes	Type 2 diabetes || ||	TRUE	igd	#N/A	#N/A	#N/A	#N/A	#N/A	#N/A	#N/A	0.00724271	1.3e-22	ASAT	TRUE	reported	Vq07fK	textfile	2	TRUE
rs7461961	G	A	G	A	-0.0388744	-0.0161	0.462631	0.433483	FALSE	FALSE	FALSE	ebi-a-GCST006867	8	77238737	0.0079	62892	0.0421697	Type 2 diabetes || id:ebi-a-GCST006867	Type 2 diabetes	Type 2 diabetes || ||	TRUE	igd	TRUE	rs7461961	rs10092157	G	A	T	G	0.00713943	4.9e-08	ASAT	TRUE	reported	Vq07fK	textfile	2	TRUE
rs1325033	T	C	T	C	-0.040603	-0.0022	0.464804	0.475	FALSE	FALSE	FALSE	ebi-a-GCST90002232	6	50968152	0.0016	200622	0.0941998	Fasting glucose || id:ebi-a-GCST90002232	Fasting glucose	Fasting glucose || ||	TRUE	igd	#N/A	#N/A	#N/A	#N/A	#N/A	#N/A	#N/A	0.00703763	8.5e-09	ASAT	TRUE	reported	Vq07fK	textfile	2	TRUE
rs56094641	A	G	A	G	-0.0707412	0.0018	0.60161	0.562	FALSE	FALSE	FALSE	ebi-a-GCST90002232	16	53806453	0.0017	200622	0.0520595	Fasting glucose || id:ebi-a-GCST90002232	Fasting glucose	Fasting glucose || ||	TRUE	igd	#N/A	#N/A	#N/A	#N/A	#N/A	#N/A	#N/A	0.00724271	1.3e-22	ASAT	TRUE	reported	Vq07fK	textfile	2	TRUE
rs62106258	T	C	T	C	0.0897277	-0.01	0.951444	0.958	FALSE	FALSE	FALSE	ebi-a-GCST90002232	2	417167	0.0067	200622	0.0830195	Fasting glucose || id:ebi-a-GCST90002232	Fasting glucose	Fasting glucose || ||	TRUE	igd	#N/A	#N/A	#N/A	#N/A	#N/A	#N/A	#N/A	0.0163001	2.9e-08	ASAT	TRUE	reported	Vq07fK	textfile	2	TRUE
rs62120394	G	A	G	A	-0.0451519	0.0016	0.715986	0.715	FALSE	FALSE	FALSE	ebi-a-GCST90002232	19	18338709	0.002	200622	0.3616	Fasting glucose || id:ebi-a-GCST90002232	Fasting glucose	Fasting glucose || ||	TRUE	igd	#N/A	#N/A	#N/A	#N/A	#N/A	#N/A	#N/A	0.00787565	7.7e-09	ASAT	TRUE	reported	Vq07fK	textfile	2	TRUE
rs7461961	G	A	G	A	-0.0388744	-0.0075	0.462631	#N/A	FALSE	FALSE	FALSE	ebi-a-GCST90002232	8	77222269	0.0069	200622	0.2827	Fasting glucose || id:ebi-a-GCST90002232	Fasting glucose	Fasting glucose || ||	TRUE	igd	#N/A	#N/A	#N/A	#N/A	#N/A	#N/A	#N/A	0.00713943	4.9e-08	ASAT	TRUE	reported	Vq07fK	textfile	2	TRUE
rs79818747	A	G	A	G	-0.431373	-0.0501	0.996512	0.999	FALSE	FALSE	FALSE	ebi-a-GCST90002232	20	3139717	0.0501	200622	0.2565	Fasting glucose || id:ebi-a-GCST90002232	Fasting glucose	Fasting glucose || ||	TRUE	igd	#N/A	#N/A	#N/A	#N/A	#N/A	#N/A	#N/A	0.0703057	1.5e-09	ASAT	TRUE	reported	Vq07fK	textfile	2	TRUE
rs1325033	T	C	T	C	-0.040603	-0.0058	0.464804	0.4749	FALSE	FALSE	FALSE	ieu-a-299	6	50968152	0.0048	92794	0.2711	HDL cholesterol || id:ieu-a-299	HDL cholesterol	HDL cholesterol || ||	TRUE	igd	#N/A	#N/A	#N/A	#N/A	#N/A	#N/A	#N/A	0.00703763	8.5e-09	ASAT	TRUE	reported	Vq07fK	textfile	2	TRUE
rs56094641	A	G	A	G	-0.0707412	0.0163	0.60161	0.562	FALSE	FALSE	FALSE	ieu-a-299	16	53806453	0.0049	92732	0.00199301	HDL cholesterol || id:ieu-a-299	HDL cholesterol	HDL cholesterol || ||	TRUE	igd	#N/A	#N/A	#N/A	#N/A	#N/A	#N/A	#N/A	0.00724271	1.3e-22	ASAT	TRUE	reported	Vq07fK	textfile	2	TRUE
rs62120394	G	A	G	A	-0.0451519	0.0006	0.715986	0.719	FALSE	FALSE	FALSE	ieu-a-299	19	18340910	0.0056	92771	0.5343	HDL cholesterol || id:ieu-a-299	HDL cholesterol	HDL cholesterol || ||	TRUE	igd	TRUE	rs62120394	rs8112975	A	G	G	A	0.00787565	7.7e-09	ASAT	TRUE	reported	Vq07fK	textfile	2	TRUE
rs7461961	G	A	G	A	-0.0388744	-0.0012	0.462631	0.4327	FALSE	FALSE	FALSE	ieu-a-299	8	77238737	0.0048	94311	0.6997	HDL cholesterol || id:ieu-a-299	HDL cholesterol	HDL cholesterol || ||	TRUE	igd	TRUE	rs7461961	rs10092157	G	A	T	G	0.00713943	4.9e-08	ASAT	TRUE	reported	Vq07fK	textfile	2	TRUE
rs1325033	T	C	T	C	-0.040603	0.0072	0.464804	0.4749	FALSE	FALSE	FALSE	ieu-a-300	6	50968152	0.0051	83144	0.1658	LDL cholesterol || id:ieu-a-300	LDL cholesterol	LDL cholesterol || ||	TRUE	igd	#N/A	#N/A	#N/A	#N/A	#N/A	#N/A	#N/A	0.00703763	8.5e-09	ASAT	TRUE	reported	Vq07fK	textfile	2	TRUE
rs56094641	A	G	A	G	-0.0707412	0.0013	0.60161	0.562	FALSE	FALSE	FALSE	ieu-a-300	16	53806453	0.0052	83093	0.8266	LDL cholesterol || id:ieu-a-300	LDL cholesterol	LDL cholesterol || ||	TRUE	igd	#N/A	#N/A	#N/A	#N/A	#N/A	#N/A	#N/A	0.00724271	1.3e-22	ASAT	TRUE	reported	Vq07fK	textfile	2	TRUE
rs62120394	G	A	G	A	-0.0451519	-0.0187	0.715986	0.719	FALSE	FALSE	FALSE	ieu-a-300	19	18340910	0.0061	88385	0.001309	LDL cholesterol || id:ieu-a-300	LDL cholesterol	LDL cholesterol || ||	TRUE	igd	TRUE	rs62120394	rs8112975	A	G	G	A	0.00787565	7.7e-09	ASAT	TRUE	reported	Vq07fK	textfile	2	TRUE
rs7461961	G	A	G	A	-0.0388744	-0.0013	0.462631	0.4327	FALSE	FALSE	FALSE	ieu-a-300	8	77238737	0.0052	89888	0.6967	LDL cholesterol || id:ieu-a-300	LDL cholesterol	LDL cholesterol || ||	TRUE	igd	TRUE	rs7461961	rs10092157	G	A	T	G	0.00713943	4.9e-08	ASAT	TRUE	reported	Vq07fK	textfile	2	TRUE
rs1325033	T	C	T	C	-0.040603	0.0017	0.464804	0.4749	FALSE	FALSE	FALSE	ieu-a-301	6	50968152	0.0049	92692	0.706601	Total cholesterol || id:ieu-a-301	Total cholesterol	Total cholesterol || ||	TRUE	igd	#N/A	#N/A	#N/A	#N/A	#N/A	#N/A	#N/A	0.00703763	8.5e-09	ASAT	TRUE	reported	Vq07fK	textfile	2	TRUE
rs56094641	A	G	A	G	-0.0707412	0.0067	0.60161	0.562	FALSE	FALSE	FALSE	ieu-a-301	16	53806453	0.0049	92632	0.2039	Total cholesterol || id:ieu-a-301	Total cholesterol	Total cholesterol || ||	TRUE	igd	#N/A	#N/A	#N/A	#N/A	#N/A	#N/A	#N/A	0.00724271	1.3e-22	ASAT	TRUE	reported	Vq07fK	textfile	2	TRUE
rs62120394	G	A	G	A	-0.0451519	-0.0189	0.715986	0.719	FALSE	FALSE	FALSE	ieu-a-301	19	18340910	0.006	93015	0.00164801	Total cholesterol || id:ieu-a-301	Total cholesterol	Total cholesterol || ||	TRUE	igd	TRUE	rs62120394	rs8112975	A	G	G	A	0.00787565	7.7e-09	ASAT	TRUE	reported	Vq07fK	textfile	2	TRUE
rs7461961	G	A	G	A	-0.0388744	-0.0022	0.462631	0.4327	FALSE	FALSE	FALSE	ieu-a-301	8	77238737	0.0051	94595	0.57	Total cholesterol || id:ieu-a-301	Total cholesterol	Total cholesterol || ||	TRUE	igd	TRUE	rs7461961	rs10092157	G	A	T	G	0.00713943	4.9e-08	ASAT	TRUE	reported	Vq07fK	textfile	2	TRUE
rs1325033	T	C	T	C	-0.040603	0.0019	0.464804	0.4749	FALSE	FALSE	FALSE	ieu-a-302	6	50968152	0.0047	86787	0.616401	Triglycerides || id:ieu-a-302	Triglycerides	Triglycerides || ||	TRUE	igd	#N/A	#N/A	#N/A	#N/A	#N/A	#N/A	#N/A	0.00703763	8.5e-09	ASAT	TRUE	reported	Vq07fK	textfile	2	TRUE
rs56094641	A	G	A	G	-0.0707412	-0.0192	0.60161	0.562	FALSE	FALSE	FALSE	ieu-a-302	16	53806453	0.0047	86732	0.000129	Triglycerides || id:ieu-a-302	Triglycerides	Triglycerides || ||	TRUE	igd	#N/A	#N/A	#N/A	#N/A	#N/A	#N/A	#N/A	0.00724271	1.3e-22	ASAT	TRUE	reported	Vq07fK	textfile	2	TRUE
rs62120394	G	A	G	A	-0.0451519	-0.0047	0.715986	0.719	FALSE	FALSE	FALSE	ieu-a-302	19	18340910	0.0056	89433	0.6497	Triglycerides || id:ieu-a-302	Triglycerides	Triglycerides || ||	TRUE	igd	TRUE	rs62120394	rs8112975	A	G	G	A	0.00787565	7.7e-09	ASAT	TRUE	reported	Vq07fK	textfile	2	TRUE
rs7461961	G	A	G	A	-0.0388744	0.0072	0.462631	0.4327	FALSE	FALSE	FALSE	ieu-a-302	8	77238737	0.0047	91013	0.5752	Triglycerides || id:ieu-a-302	Triglycerides	Triglycerides || ||	TRUE	igd	TRUE	rs7461961	rs10092157	G	A	T	G	0.00713943	4.9e-08	ASAT	TRUE	reported	Vq07fK	textfile	2	TRUE
rs1325033	T	C	T	C	-0.040603	0.0002	0.464804	#N/A	FALSE	FALSE	FALSE	ieu-b-103	6	50968925	0.0034	46368	0.9521	HbA1C || id:ieu-b-103	HbA1C	HbA1C || ||	TRUE	igd	TRUE	rs1325033	rs2397021	T	C	G	T	0.00703763	8.5e-09	ASAT	TRUE	reported	Vq07fK	textfile	2	TRUE
rs56094641	A	G	A	G	-0.0707412	-0.0078	0.60161	#N/A	FALSE	FALSE	FALSE	ieu-b-103	16	53816275	0.0034	46368	0.0229298	HbA1C || id:ieu-b-103	HbA1C	HbA1C || ||	TRUE	igd	TRUE	rs56094641	rs8050136	G	A	A	C	0.00724271	1.3e-22	ASAT	TRUE	reported	Vq07fK	textfile	2	TRUE
rs62120394	G	A	G	A	-0.0451519	-0.0001	0.715986	#N/A	FALSE	FALSE	FALSE	ieu-b-103	19	18340910	0.0039	46368	0.986	HbA1C || id:ieu-b-103	HbA1C	HbA1C || ||	TRUE	igd	TRUE	rs62120394	rs8112975	A	G	G	A	0.00787565	7.7e-09	ASAT	TRUE	reported	Vq07fK	textfile	2	TRUE
rs7461961	G	A	G	A	-0.0388744	0.0017	0.462631	#N/A	FALSE	FALSE	FALSE	ieu-b-103	8	77238737	0.0034	46368	0.6175	HbA1C || id:ieu-b-103	HbA1C	HbA1C || ||	TRUE	igd	TRUE	rs7461961	rs10092157	G	A	T	G	0.00713943	4.9e-08	ASAT	TRUE	reported	Vq07fK	textfile	2	TRUE
rs1325033	T	C	T	C	-0.040603	-0.00312171	0.464804	0.464434	FALSE	FALSE	FALSE	ieu-b-107	6	50968152	0.00196915	#N/A	0.11	apolipoprotein A-I || id:ieu-b-107	apolipoprotein A-I	apolipoprotein A-I || ||	TRUE	igd	#N/A	#N/A	#N/A	#N/A	#N/A	#N/A	#N/A	0.00703763	8.5e-09	ASAT	TRUE	reported	Vq07fK	textfile	2	TRUE
rs56094641	A	G	A	G	-0.0707412	0.00894592	0.60161	0.595685	FALSE	FALSE	FALSE	ieu-b-107	16	53806453	0.00198874	#N/A	6.90001e-06	apolipoprotein A-I || id:ieu-b-107	apolipoprotein A-I	apolipoprotein A-I || ||	TRUE	igd	#N/A	#N/A	#N/A	#N/A	#N/A	#N/A	#N/A	0.00724271	1.3e-22	ASAT	TRUE	reported	Vq07fK	textfile	2	TRUE
rs62106258	T	C	T	C	0.0897277	0.00206389	0.951444	0.951474	FALSE	FALSE	FALSE	ieu-b-107	2	417167	0.0045572	#N/A	0.649999	apolipoprotein A-I || id:ieu-b-107	apolipoprotein A-I	apolipoprotein A-I || ||	TRUE	igd	#N/A	#N/A	#N/A	#N/A	#N/A	#N/A	#N/A	0.0163001	2.9e-08	ASAT	TRUE	reported	Vq07fK	textfile	2	TRUE
rs62120394	G	A	G	A	-0.0451519	0.00707701	0.715986	0.708088	FALSE	FALSE	FALSE	ieu-b-107	19	18338709	0.00216452	#N/A	0.00109999	apolipoprotein A-I || id:ieu-b-107	apolipoprotein A-I	apolipoprotein A-I || ||	TRUE	igd	#N/A	#N/A	#N/A	#N/A	#N/A	#N/A	#N/A	0.00787565	7.7e-09	ASAT	TRUE	reported	Vq07fK	textfile	2	TRUE
rs7461961	G	A	G	A	-0.0388744	-0.000864223	0.462631	0.455684	FALSE	FALSE	FALSE	ieu-b-107	8	77222269	0.00198547	#N/A	0.66	apolipoprotein A-I || id:ieu-b-107	apolipoprotein A-I	apolipoprotein A-I || ||	TRUE	igd	#N/A	#N/A	#N/A	#N/A	#N/A	#N/A	#N/A	0.00713943	4.9e-08	ASAT	TRUE	reported	Vq07fK	textfile	2	TRUE
rs1325033	T	C	T	C	-0.040603	0.000218047	0.464804	0.464579	FALSE	FALSE	FALSE	ieu-b-108	6	50968152	0.00208371	#N/A	0.92	apolipoprotein B || id:ieu-b-108	apolipoprotein B	apolipoprotein B || ||	TRUE	igd	#N/A	#N/A	#N/A	#N/A	#N/A	#N/A	#N/A	0.00703763	8.5e-09	ASAT	TRUE	reported	Vq07fK	textfile	2	TRUE
rs56094641	A	G	A	G	-0.0707412	0.0097323	0.60161	0.595558	FALSE	FALSE	FALSE	ieu-b-108	16	53806453	0.00211811	#N/A	4.30002e-06	apolipoprotein B || id:ieu-b-108	apolipoprotein B	apolipoprotein B || ||	TRUE	igd	#N/A	#N/A	#N/A	#N/A	#N/A	#N/A	#N/A	0.00724271	1.3e-22	ASAT	TRUE	reported	Vq07fK	textfile	2	TRUE
rs62106258	T	C	T	C	0.0897277	-0.00903762	0.951444	0.951485	FALSE	FALSE	FALSE	ieu-b-108	2	417167	0.00481694	#N/A	0.061	apolipoprotein B || id:ieu-b-108	apolipoprotein B	apolipoprotein B || ||	TRUE	igd	#N/A	#N/A	#N/A	#N/A	#N/A	#N/A	#N/A	0.0163001	2.9e-08	ASAT	TRUE	reported	Vq07fK	textfile	2	TRUE
rs62120394	G	A	G	A	-0.0451519	-0.0139283	0.715986	0.708132	FALSE	FALSE	FALSE	ieu-b-108	19	18338709	0.00226394	#N/A	7.59994e-10	apolipoprotein B || id:ieu-b-108	apolipoprotein B	apolipoprotein B || ||	TRUE	igd	#N/A	#N/A	#N/A	#N/A	#N/A	#N/A	#N/A	0.00787565	7.7e-09	ASAT	TRUE	reported	Vq07fK	textfile	2	TRUE
rs7461961	G	A	G	A	-0.0388744	0.000405965	0.462631	0.455868	FALSE	FALSE	FALSE	ieu-b-108	8	77222269	0.00210659	#N/A	0.85	apolipoprotein B || id:ieu-b-108	apolipoprotein B	apolipoprotein B || ||	TRUE	igd	#N/A	#N/A	#N/A	#N/A	#N/A	#N/A	#N/A	0.00713943	4.9e-08	ASAT	TRUE	reported	Vq07fK	textfile	2	TRUE
rs1325033	T	C	T	C	-0.040603	-0.113	0.464804	0.4653	FALSE	FALSE	FALSE	ieu-b-38	6	50968152	0.0302	733256	0.000184701	systolic blood pressure || id:ieu-b-38	systolic blood pressure	systolic blood pressure || ||	TRUE	igd	#N/A	#N/A	#N/A	#N/A	#N/A	#N/A	#N/A	0.00703763	8.5e-09	ASAT	TRUE	reported	Vq07fK	textfile	2	TRUE
rs56094641	A	G	A	G	-0.0707412	-0.0237	0.60161	0.5913	FALSE	FALSE	FALSE	ieu-b-38	16	53806453	0.0305	739220	0.4367	systolic blood pressure || id:ieu-b-38	systolic blood pressure	systolic blood pressure || ||	TRUE	igd	#N/A	#N/A	#N/A	#N/A	#N/A	#N/A	#N/A	0.00724271	1.3e-22	ASAT	TRUE	reported	Vq07fK	textfile	2	TRUE
rs62106258	T	C	T	C	0.0897277	0.0001	0.951444	0.9497	FALSE	FALSE	FALSE	ieu-b-38	2	466003	0.074	653450	0.9984	systolic blood pressure || id:ieu-b-38	systolic blood pressure	systolic blood pressure || ||	TRUE	igd	TRUE	rs62106258	rs62104180	C	T	A	G	0.0163001	2.9e-08	ASAT	TRUE	reported	Vq07fK	textfile	2	TRUE
rs62120394	G	A	G	A	-0.0451519	0.0111	0.715986	0.7113	FALSE	FALSE	FALSE	ieu-b-38	19	18338709	0.0333	733694	0.738999	systolic blood pressure || id:ieu-b-38	systolic blood pressure	systolic blood pressure || ||	TRUE	igd	#N/A	#N/A	#N/A	#N/A	#N/A	#N/A	#N/A	0.00787565	7.7e-09	ASAT	TRUE	reported	Vq07fK	textfile	2	TRUE
rs7461961	G	A	G	A	-0.0388744	-0.1901	0.462631	0.4369	FALSE	FALSE	FALSE	ieu-b-38	8	77238737	0.0306	727077	4.97302e-10	systolic blood pressure || id:ieu-b-38	systolic blood pressure	systolic blood pressure || ||	TRUE	igd	TRUE	rs7461961	rs10092157	G	A	T	G	0.00713943	4.9e-08	ASAT	TRUE	reported	Vq07fK	textfile	2	TRUE
rs1325033	T	C	T	C	-0.040603	-0.0633	0.464804	0.4653	FALSE	FALSE	FALSE	ieu-b-39	6	50968152	0.0173	752636	0.000257899	diastolic blood pressure || id:ieu-b-39	diastolic blood pressure	diastolic blood pressure || ||	TRUE	igd	#N/A	#N/A	#N/A	#N/A	#N/A	#N/A	#N/A	0.00703763	8.5e-09	ASAT	TRUE	reported	Vq07fK	textfile	2	TRUE
rs56094641	A	G	A	G	-0.0707412	0.0633	0.60161	0.5916	FALSE	FALSE	FALSE	ieu-b-39	16	53806453	0.0176	751000	0.000335699	diastolic blood pressure || id:ieu-b-39	diastolic blood pressure	diastolic blood pressure || ||	TRUE	igd	#N/A	#N/A	#N/A	#N/A	#N/A	#N/A	#N/A	0.00724271	1.3e-22	ASAT	TRUE	reported	Vq07fK	textfile	2	TRUE
rs62106258	T	C	T	C	0.0897277	-0.0431	0.951444	0.9498	FALSE	FALSE	FALSE	ieu-b-39	2	466003	0.0421	670391	0.3066	diastolic blood pressure || id:ieu-b-39	diastolic blood pressure	diastolic blood pressure || ||	TRUE	igd	TRUE	rs62106258	rs62104180	C	T	A	G	0.0163001	2.9e-08	ASAT	TRUE	reported	Vq07fK	textfile	2	TRUE
rs62120394	G	A	G	A	-0.0451519	-0.0157	0.715986	0.7107	FALSE	FALSE	FALSE	ieu-b-39	19	18338709	0.0192	745327	0.4133	diastolic blood pressure || id:ieu-b-39	diastolic blood pressure	diastolic blood pressure || ||	TRUE	igd	#N/A	#N/A	#N/A	#N/A	#N/A	#N/A	#N/A	0.00787565	7.7e-09	ASAT	TRUE	reported	Vq07fK	textfile	2	TRUE
rs7461961	G	A	G	A	-0.0388744	-0.0818	0.462631	0.4365	FALSE	FALSE	FALSE	ieu-b-39	8	77238737	0.0175	746490	3.11803e-06	diastolic blood pressure || id:ieu-b-39	diastolic blood pressure	diastolic blood pressure || ||	TRUE	igd	TRUE	rs7461961	rs10092157	G	A	T	G	0.00713943	4.9e-08	ASAT	TRUE	reported	Vq07fK	textfile	2	TRUE

### Sheet: VAT
SNP	effect_allele.exposure	other_allele.exposure	effect_allele.outcome	other_allele.outcome	beta.exposure	beta.outcome	eaf.exposure	eaf.outcome	remove	palindromic	ambiguous	id.outcome	chr	pos	se.outcome	samplesize.outcome	pval.outcome	outcome	originalname.outcome	outcome.deprecated	mr_keep.outcome	data_source.outcome	proxy.outcome	target_snp.outcome	proxy_snp.outcome	target_a1.outcome	target_a2.outcome	proxy_a1.outcome	proxy_a2.outcome	se.exposure	pval.exposure	exposure	mr_keep.exposure	pval_origin.exposure	id.exposure	data_source.exposure	action	mr_keep
rs3786897	A	G	A	G	-0.0441002	0.034	0.576904	0.577816	FALSE	FALSE	FALSE	ebi-a-GCST006867	19	33893008	0.0073	62892	3.46497e-06	Type 2 diabetes || id:ebi-a-GCST006867	Type 2 diabetes	Type 2 diabetes || ||	TRUE	igd	#N/A	#N/A	#N/A	#N/A	#N/A	#N/A	#N/A	0.00711094	5.9e-10	VAT	TRUE	reported	5FeMx6	textfile	2	TRUE
rs56094641	A	G	A	G	-0.0458195	-0.1043	0.60161	0.594622	FALSE	FALSE	FALSE	ebi-a-GCST006867	16	53806453	0.0078	62892	3.7627e-41	Type 2 diabetes || id:ebi-a-GCST006867	Type 2 diabetes	Type 2 diabetes || ||	TRUE	igd	#N/A	#N/A	#N/A	#N/A	#N/A	#N/A	#N/A	0.00721603	3.3e-10	VAT	TRUE	reported	5FeMx6	textfile	2	TRUE
rs3786897	A	G	A	G	-0.0441002	0.0063	0.576904	0.59	FALSE	FALSE	FALSE	ebi-a-GCST90002232	19	33893008	0.0017	200622	0.000556596	Fasting glucose || id:ebi-a-GCST90002232	Fasting glucose	Fasting glucose || ||	TRUE	igd	#N/A	#N/A	#N/A	#N/A	#N/A	#N/A	#N/A	0.00711094	5.9e-10	VAT	TRUE	reported	5FeMx6	textfile	2	TRUE
rs56094641	A	G	A	G	-0.0458195	0.0018	0.60161	0.562	FALSE	FALSE	FALSE	ebi-a-GCST90002232	16	53806453	0.0017	200622	0.0520595	Fasting glucose || id:ebi-a-GCST90002232	Fasting glucose	Fasting glucose || ||	TRUE	igd	#N/A	#N/A	#N/A	#N/A	#N/A	#N/A	#N/A	0.00721603	3.3e-10	VAT	TRUE	reported	5FeMx6	textfile	2	TRUE
rs62120394	G	A	G	A	-0.04758	0.0016	0.715986	0.715	FALSE	FALSE	FALSE	ebi-a-GCST90002232	19	18338709	0.002	200622	0.3616	Fasting glucose || id:ebi-a-GCST90002232	Fasting glucose	Fasting glucose || ||	TRUE	igd	#N/A	#N/A	#N/A	#N/A	#N/A	#N/A	#N/A	0.00784383	1.1e-09	VAT	TRUE	reported	5FeMx6	textfile	2	TRUE
rs73221948	G	T	G	T	0.0540925	-0.0054	0.708851	0.756	FALSE	FALSE	FALSE	ebi-a-GCST90002232	8	25464670	0.0037	200622	0.0373302	Fasting glucose || id:ebi-a-GCST90002232	Fasting glucose	Fasting glucose || ||	TRUE	igd	#N/A	#N/A	#N/A	#N/A	#N/A	#N/A	#N/A	0.00808409	2.6e-11	VAT	TRUE	reported	5FeMx6	textfile	2	TRUE
rs3786897	A	G	A	G	-0.0441002	-0.0155	0.576904	0.5897	FALSE	FALSE	FALSE	ieu-a-299	19	33893008	0.0035	185404	7.51502e-06	HDL cholesterol || id:ieu-a-299	HDL cholesterol	HDL cholesterol || ||	TRUE	igd	#N/A	#N/A	#N/A	#N/A	#N/A	#N/A	#N/A	0.00711094	5.9e-10	VAT	TRUE	reported	5FeMx6	textfile	2	TRUE
rs56094641	A	G	A	G	-0.0458195	0.0163	0.60161	0.562	FALSE	FALSE	FALSE	ieu-a-299	16	53806453	0.0049	92732	0.00199301	HDL cholesterol || id:ieu-a-299	HDL cholesterol	HDL cholesterol || ||	TRUE	igd	#N/A	#N/A	#N/A	#N/A	#N/A	#N/A	#N/A	0.00721603	3.3e-10	VAT	TRUE	reported	5FeMx6	textfile	2	TRUE
rs62120394	G	A	G	A	-0.04758	0.0006	0.715986	0.719	FALSE	FALSE	FALSE	ieu-a-299	19	18340910	0.0056	92771	0.5343	HDL cholesterol || id:ieu-a-299	HDL cholesterol	HDL cholesterol || ||	TRUE	igd	TRUE	rs62120394	rs8112975	A	G	G	A	0.00784383	1.1e-09	VAT	TRUE	reported	5FeMx6	textfile	2	TRUE
rs3786897	A	G	A	G	-0.0441002	-0.0064	0.576904	0.5897	FALSE	FALSE	FALSE	ieu-a-300	19	33893008	0.0037	171383	0.1515	LDL cholesterol || id:ieu-a-300	LDL cholesterol	LDL cholesterol || ||	TRUE	igd	#N/A	#N/A	#N/A	#N/A	#N/A	#N/A	#N/A	0.00711094	5.9e-10	VAT	TRUE	reported	5FeMx6	textfile	2	TRUE
rs56094641	A	G	A	G	-0.0458195	0.0013	0.60161	0.562	FALSE	FALSE	FALSE	ieu-a-300	16	53806453	0.0052	83093	0.8266	LDL cholesterol || id:ieu-a-300	LDL cholesterol	LDL cholesterol || ||	TRUE	igd	#N/A	#N/A	#N/A	#N/A	#N/A	#N/A	#N/A	0.00721603	3.3e-10	VAT	TRUE	reported	5FeMx6	textfile	2	TRUE
rs62120394	G	A	G	A	-0.04758	-0.0187	0.715986	0.719	FALSE	FALSE	FALSE	ieu-a-300	19	18340910	0.0061	88385	0.001309	LDL cholesterol || id:ieu-a-300	LDL cholesterol	LDL cholesterol || ||	TRUE	igd	TRUE	rs62120394	rs8112975	A	G	G	A	0.00784383	1.1e-09	VAT	TRUE	reported	5FeMx6	textfile	2	TRUE
rs3786897	A	G	A	G	-0.0441002	-0.01	0.576904	0.5897	FALSE	FALSE	FALSE	ieu-a-301	19	33893008	0.0036	185545	0.01041	Total cholesterol || id:ieu-a-301	Total cholesterol	Total cholesterol || ||	TRUE	igd	#N/A	#N/A	#N/A	#N/A	#N/A	#N/A	#N/A	0.00711094	5.9e-10	VAT	TRUE	reported	5FeMx6	textfile	2	TRUE
rs56094641	A	G	A	G	-0.0458195	0.0067	0.60161	0.562	FALSE	FALSE	FALSE	ieu-a-301	16	53806453	0.0049	92632	0.2039	Total cholesterol || id:ieu-a-301	Total cholesterol	Total cholesterol || ||	TRUE	igd	#N/A	#N/A	#N/A	#N/A	#N/A	#N/A	#N/A	0.00721603	3.3e-10	VAT	TRUE	reported	5FeMx6	textfile	2	TRUE
rs62120394	G	A	G	A	-0.04758	-0.0189	0.715986	0.719	FALSE	FALSE	FALSE	ieu-a-301	19	18340910	0.006	93015	0.00164801	Total cholesterol || id:ieu-a-301	Total cholesterol	Total cholesterol || ||	TRUE	igd	TRUE	rs62120394	rs8112975	A	G	G	A	0.00784383	1.1e-09	VAT	TRUE	reported	5FeMx6	textfile	2	TRUE
rs3786897	A	G	A	G	-0.0441002	0.009	0.576904	0.5897	FALSE	FALSE	FALSE	ieu-a-302	19	33893008	0.0034	176069	0.0245799	Triglycerides || id:ieu-a-302	Triglycerides	Triglycerides || ||	TRUE	igd	#N/A	#N/A	#N/A	#N/A	#N/A	#N/A	#N/A	0.00711094	5.9e-10	VAT	TRUE	reported	5FeMx6	textfile	2	TRUE
rs56094641	A	G	A	G	-0.0458195	-0.0192	0.60161	0.562	FALSE	FALSE	FALSE	ieu-a-302	16	53806453	0.0047	86732	0.000129	Triglycerides || id:ieu-a-302	Triglycerides	Triglycerides || ||	TRUE	igd	#N/A	#N/A	#N/A	#N/A	#N/A	#N/A	#N/A	0.00721603	3.3e-10	VAT	TRUE	reported	5FeMx6	textfile	2	TRUE
rs62120394	G	A	G	A	-0.04758	-0.0047	0.715986	0.719	FALSE	FALSE	FALSE	ieu-a-302	19	18340910	0.0056	89433	0.6497	Triglycerides || id:ieu-a-302	Triglycerides	Triglycerides || ||	TRUE	igd	TRUE	rs62120394	rs8112975	A	G	G	A	0.00784383	1.1e-09	VAT	TRUE	reported	5FeMx6	textfile	2	TRUE
rs3786897	A	G	A	G	-0.0441002	-0.0005	0.576904	#N/A	FALSE	FALSE	FALSE	ieu-b-103	19	33893008	0.0035	46368	0.8815	HbA1C || id:ieu-b-103	HbA1C	HbA1C || ||	TRUE	igd	#N/A	#N/A	#N/A	#N/A	#N/A	#N/A	#N/A	0.00711094	5.9e-10	VAT	TRUE	reported	5FeMx6	textfile	2	TRUE
rs56094641	A	G	A	G	-0.0458195	-0.0078	0.60161	#N/A	FALSE	FALSE	FALSE	ieu-b-103	16	53816275	0.0034	46368	0.0229298	HbA1C || id:ieu-b-103	HbA1C	HbA1C || ||	TRUE	igd	TRUE	rs56094641	rs8050136	G	A	A	C	0.00721603	3.3e-10	VAT	TRUE	reported	5FeMx6	textfile	2	TRUE
rs62120394	G	A	G	A	-0.04758	-0.0001	0.715986	#N/A	FALSE	FALSE	FALSE	ieu-b-103	19	18340910	0.0039	46368	0.986	HbA1C || id:ieu-b-103	HbA1C	HbA1C || ||	TRUE	igd	TRUE	rs62120394	rs8112975	A	G	G	A	0.00784383	1.1e-09	VAT	TRUE	reported	5FeMx6	textfile	2	TRUE
rs3786897	A	G	A	G	-0.0441002	-0.0199961	0.576904	0.576477	FALSE	FALSE	FALSE	ieu-b-107	19	33893008	0.00198619	#N/A	7.70016e-24	apolipoprotein A-I || id:ieu-b-107	apolipoprotein A-I	apolipoprotein A-I || ||	TRUE	igd	#N/A	#N/A	#N/A	#N/A	#N/A	#N/A	#N/A	0.00711094	5.9e-10	VAT	TRUE	reported	5FeMx6	textfile	2	TRUE
rs56094641	A	G	A	G	-0.0458195	0.00894592	0.60161	0.595685	FALSE	FALSE	FALSE	ieu-b-107	16	53806453	0.00198874	#N/A	6.90001e-06	apolipoprotein A-I || id:ieu-b-107	apolipoprotein A-I	apolipoprotein A-I || ||	TRUE	igd	#N/A	#N/A	#N/A	#N/A	#N/A	#N/A	#N/A	0.00721603	3.3e-10	VAT	TRUE	reported	5FeMx6	textfile	2	TRUE
rs62120394	G	A	G	A	-0.04758	0.00707701	0.715986	0.708088	FALSE	FALSE	FALSE	ieu-b-107	19	18338709	0.00216452	#N/A	0.00109999	apolipoprotein A-I || id:ieu-b-107	apolipoprotein A-I	apolipoprotein A-I || ||	TRUE	igd	#N/A	#N/A	#N/A	#N/A	#N/A	#N/A	#N/A	0.00784383	1.1e-09	VAT	TRUE	reported	5FeMx6	textfile	2	TRUE
rs73221948	G	T	G	T	0.0540925	0.012283	0.708851	0.709215	FALSE	FALSE	FALSE	ieu-b-107	8	25464670	0.0022466	#N/A	4.60002e-08	apolipoprotein A-I || id:ieu-b-107	apolipoprotein A-I	apolipoprotein A-I || ||	TRUE	igd	#N/A	#N/A	#N/A	#N/A	#N/A	#N/A	#N/A	0.00808409	2.6e-11	VAT	TRUE	reported	5FeMx6	textfile	2	TRUE
rs3786897	A	G	A	G	-0.0441002	-0.000772532	0.576904	0.576275	FALSE	FALSE	FALSE	ieu-b-108	19	33893008	0.00207739	#N/A	0.709999	apolipoprotein B || id:ieu-b-108	apolipoprotein B	apolipoprotein B || ||	TRUE	igd	#N/A	#N/A	#N/A	#N/A	#N/A	#N/A	#N/A	0.00711094	5.9e-10	VAT	TRUE	reported	5FeMx6	textfile	2	TRUE
rs56094641	A	G	A	G	-0.0458195	0.0097323	0.60161	0.595558	FALSE	FALSE	FALSE	ieu-b-108	16	53806453	0.00211811	#N/A	4.30002e-06	apolipoprotein B || id:ieu-b-108	apolipoprotein B	apolipoprotein B || ||	TRUE	igd	#N/A	#N/A	#N/A	#N/A	#N/A	#N/A	#N/A	0.00721603	3.3e-10	VAT	TRUE	reported	5FeMx6	textfile	2	TRUE
rs62120394	G	A	G	A	-0.04758	-0.0139283	0.715986	0.708132	FALSE	FALSE	FALSE	ieu-b-108	19	18338709	0.00226394	#N/A	7.59994e-10	apolipoprotein B || id:ieu-b-108	apolipoprotein B	apolipoprotein B || ||	TRUE	igd	#N/A	#N/A	#N/A	#N/A	#N/A	#N/A	#N/A	0.00784383	1.1e-09	VAT	TRUE	reported	5FeMx6	textfile	2	TRUE
rs73221948	G	T	G	T	0.0540925	-0.00179755	0.708851	0.709303	FALSE	FALSE	FALSE	ieu-b-108	8	25464670	0.00238419	#N/A	0.450001	apolipoprotein B || id:ieu-b-108	apolipoprotein B	apolipoprotein B || ||	TRUE	igd	#N/A	#N/A	#N/A	#N/A	#N/A	#N/A	#N/A	0.00808409	2.6e-11	VAT	TRUE	reported	5FeMx6	textfile	2	TRUE
rs3786897	A	G	A	G	-0.0441002	0.0598	0.576904	0.5772	FALSE	FALSE	FALSE	ieu-b-38	19	33893008	0.0306	728493	0.0509495	systolic blood pressure || id:ieu-b-38	systolic blood pressure	systolic blood pressure || ||	TRUE	igd	#N/A	#N/A	#N/A	#N/A	#N/A	#N/A	#N/A	0.00711094	5.9e-10	VAT	TRUE	reported	5FeMx6	textfile	2	TRUE
rs56094641	A	G	A	G	-0.0458195	-0.0237	0.60161	0.5913	FALSE	FALSE	FALSE	ieu-b-38	16	53806453	0.0305	739220	0.4367	systolic blood pressure || id:ieu-b-38	systolic blood pressure	systolic blood pressure || ||	TRUE	igd	#N/A	#N/A	#N/A	#N/A	#N/A	#N/A	#N/A	0.00721603	3.3e-10	VAT	TRUE	reported	5FeMx6	textfile	2	TRUE
rs62120394	G	A	G	A	-0.04758	0.0111	0.715986	0.7113	FALSE	FALSE	FALSE	ieu-b-38	19	18338709	0.0333	733694	0.738999	systolic blood pressure || id:ieu-b-38	systolic blood pressure	systolic blood pressure || ||	TRUE	igd	#N/A	#N/A	#N/A	#N/A	#N/A	#N/A	#N/A	0.00784383	1.1e-09	VAT	TRUE	reported	5FeMx6	textfile	2	TRUE
rs3786897	A	G	A	G	-0.0441002	0.0341	0.576904	0.577	FALSE	FALSE	FALSE	ieu-b-39	19	33893008	0.0177	740107	0.0536698	diastolic blood pressure || id:ieu-b-39	diastolic blood pressure	diastolic blood pressure || ||	TRUE	igd	#N/A	#N/A	#N/A	#N/A	#N/A	#N/A	#N/A	0.00711094	5.9e-10	VAT	TRUE	reported	5FeMx6	textfile	2	TRUE
rs56094641	A	G	A	G	-0.0458195	0.0633	0.60161	0.5916	FALSE	FALSE	FALSE	ieu-b-39	16	53806453	0.0176	751000	0.000335699	diastolic blood pressure || id:ieu-b-39	diastolic blood pressure	diastolic blood pressure || ||	TRUE	igd	#N/A	#N/A	#N/A	#N/A	#N/A	#N/A	#N/A	0.00721603	3.3e-10	VAT	TRUE	reported	5FeMx6	textfile	2	TRUE
rs62120394	G	A	G	A	-0.04758	-0.0157	0.715986	0.7107	FALSE	FALSE	FALSE	ieu-b-39	19	18338709	0.0192	745327	0.4133	diastolic blood pressure || id:ieu-b-39	diastolic blood pressure	diastolic blood pressure || ||	TRUE	igd	#N/A	#N/A	#N/A	#N/A	#N/A	#N/A	#N/A	0.00784383	1.1e-09	VAT	TRUE	reported	5FeMx6	textfile	2	TRUE

### Sheet: GFAT
SNP	effect_allele.exposure	other_allele.exposure	effect_allele.outcome	other_allele.outcome	beta.exposure	beta.outcome	eaf.exposure	eaf.outcome	remove	palindromic	ambiguous	id.outcome	chr	pos	se.outcome	samplesize.outcome	pval.outcome	outcome	originalname.outcome	outcome.deprecated	mr_keep.outcome	data_source.outcome	proxy.outcome	target_snp.outcome	proxy_snp.outcome	target_a1.outcome	target_a2.outcome	proxy_a1.outcome	proxy_a2.outcome	se.exposure	pval.exposure	exposure	mr_keep.exposure	pval_origin.exposure	id.exposure	data_source.exposure	action	mr_keep
rs1074742	A	G	A	G	0.0408323	0.0053	0.400569	0.395895	FALSE	FALSE	FALSE	ebi-a-GCST006867	11	95840436	0.008	62892	0.5044	Type 2 diabetes || id:ebi-a-GCST006867	Type 2 diabetes	Type 2 diabetes || ||	TRUE	igd	#N/A	#N/A	#N/A	#N/A	#N/A	#N/A	#N/A	0.00713407	1.4e-08	GFAT	TRUE	reported	c7KGlu	textfile	2	TRUE
rs1325033	T	C	T	C	-0.0407347	-0.0332	0.464804	0.464871	FALSE	FALSE	FALSE	ebi-a-GCST006867	6	50968152	0.0077	62892	1.70298e-05	Type 2 diabetes || id:ebi-a-GCST006867	Type 2 diabetes	Type 2 diabetes || ||	TRUE	igd	#N/A	#N/A	#N/A	#N/A	#N/A	#N/A	#N/A	0.00700127	7.5e-09	GFAT	TRUE	reported	c7KGlu	textfile	2	TRUE
rs141958096	C	T	C	T	-0.144921	0.0796	0.982282	0.981453	FALSE	FALSE	FALSE	ebi-a-GCST006867	6	35504030	0.0295	62892	0.00702894	Type 2 diabetes || id:ebi-a-GCST006867	Type 2 diabetes	Type 2 diabetes || ||	TRUE	igd	#N/A	#N/A	#N/A	#N/A	#N/A	#N/A	#N/A	0.0266633	3.3e-08	GFAT	TRUE	reported	c7KGlu	textfile	2	TRUE
rs16885714	A	G	A	G	0.065571	-0.0589	0.902122	0.90351	FALSE	FALSE	FALSE	ebi-a-GCST006867	5	55841824	0.012	62892	9.46695e-07	Type 2 diabetes || id:ebi-a-GCST006867	Type 2 diabetes	Type 2 diabetes || ||	TRUE	igd	#N/A	#N/A	#N/A	#N/A	#N/A	#N/A	#N/A	0.0119248	3.7e-08	GFAT	TRUE	reported	c7KGlu	textfile	2	TRUE
rs2820468	A	G	A	G	0.0477298	-0.0407	0.34058	0.341128	FALSE	FALSE	FALSE	ebi-a-GCST006867	1	219673705	0.0077	62892	1.12899e-07	Type 2 diabetes || id:ebi-a-GCST006867	Type 2 diabetes	Type 2 diabetes || ||	TRUE	igd	#N/A	#N/A	#N/A	#N/A	#N/A	#N/A	#N/A	0.00740741	1.1e-10	GFAT	TRUE	reported	c7KGlu	textfile	2	TRUE
rs2972147	T	C	T	C	0.0479449	-0.0908	0.349757	0.355283	FALSE	FALSE	FALSE	ebi-a-GCST006867	2	227099854	0.0075	62892	4.78961e-34	Type 2 diabetes || id:ebi-a-GCST006867	Type 2 diabetes	Type 2 diabetes || ||	TRUE	igd	#N/A	#N/A	#N/A	#N/A	#N/A	#N/A	#N/A	0.00731476	4.5e-11	GFAT	TRUE	reported	c7KGlu	textfile	2	TRUE
rs355906	G	A	G	A	-0.0410854	0.0434	0.556501	0.561019	FALSE	FALSE	FALSE	ebi-a-GCST006867	2	165642448	0.0078	62892	3.02301e-08	Type 2 diabetes || id:ebi-a-GCST006867	Type 2 diabetes	Type 2 diabetes || ||	TRUE	igd	#N/A	#N/A	#N/A	#N/A	#N/A	#N/A	#N/A	0.00713235	6.3e-09	GFAT	TRUE	reported	c7KGlu	textfile	2	TRUE
rs487060	C	T	C	T	-0.0419332	0.0436	0.530489	0.522762	FALSE	FALSE	FALSE	ebi-a-GCST006867	6	160774459	0.0071	62892	1.02799e-09	Type 2 diabetes || id:ebi-a-GCST006867	Type 2 diabetes	Type 2 diabetes || ||	TRUE	igd	#N/A	#N/A	#N/A	#N/A	#N/A	#N/A	#N/A	0.00701794	9.1e-10	GFAT	TRUE	reported	c7KGlu	textfile	2	TRUE
rs56094641	A	G	A	G	-0.05177	-0.1043	0.60161	0.594622	FALSE	FALSE	FALSE	ebi-a-GCST006867	16	53806453	0.0078	62892	3.7627e-41	Type 2 diabetes || id:ebi-a-GCST006867	Type 2 diabetes	Type 2 diabetes || ||	TRUE	igd	#N/A	#N/A	#N/A	#N/A	#N/A	#N/A	#N/A	0.00721298	1.2e-12	GFAT	TRUE	reported	c7KGlu	textfile	2	TRUE
rs7133378	G	A	G	A	-0.0534338	0.0284	0.680039	0.681248	FALSE	FALSE	FALSE	ebi-a-GCST006867	12	124409502	0.0078	62892	0.000285503	Type 2 diabetes || id:ebi-a-GCST006867	Type 2 diabetes	Type 2 diabetes || ||	TRUE	igd	#N/A	#N/A	#N/A	#N/A	#N/A	#N/A	#N/A	0.00753077	7.3e-13	GFAT	TRUE	reported	c7KGlu	textfile	2	TRUE
rs825453	A	T	A	T	0.0557485	-0.0489	0.39422	0.39298	FALSE	TRUE	FALSE	ebi-a-GCST006867	12	124508758	0.0081	62892	1.323e-09	Type 2 diabetes || id:ebi-a-GCST006867	Type 2 diabetes	Type 2 diabetes || ||	TRUE	igd	#N/A	#N/A	#N/A	#N/A	#N/A	#N/A	#N/A	0.00720593	1.2e-14	GFAT	TRUE	reported	c7KGlu	textfile	2	TRUE
rs9379833	C	A	C	A	0.045207	0.0115	0.727742	0.734577	FALSE	FALSE	FALSE	ebi-a-GCST006867	6	26207175	0.0089	62892	0.1933	Type 2 diabetes || id:ebi-a-GCST006867	Type 2 diabetes	Type 2 diabetes || ||	TRUE	igd	#N/A	#N/A	#N/A	#N/A	#N/A	#N/A	#N/A	0.007951	4.5e-09	GFAT	TRUE	reported	c7KGlu	textfile	2	TRUE
rs1074742	A	G	A	G	0.0408323	0.0039	0.400569	0.379	FALSE	FALSE	FALSE	ebi-a-GCST90002232	11	95840436	0.0018	200622	0.0373302	Fasting glucose || id:ebi-a-GCST90002232	Fasting glucose	Fasting glucose || ||	TRUE	igd	#N/A	#N/A	#N/A	#N/A	#N/A	#N/A	#N/A	0.00713407	1.4e-08	GFAT	TRUE	reported	c7KGlu	textfile	2	TRUE
rs115250958	C	A	C	A	-0.0681093	0.0014	0.885698	0.921	FALSE	FALSE	FALSE	ebi-a-GCST90002232	6	32509842	0.0052	200622	0.749899	Fasting glucose || id:ebi-a-GCST90002232	Fasting glucose	Fasting glucose || ||	TRUE	igd	#N/A	#N/A	#N/A	#N/A	#N/A	#N/A	#N/A	0.0120899	2.5e-08	GFAT	TRUE	reported	c7KGlu	textfile	2	TRUE
rs1325033	T	C	T	C	-0.0407347	-0.0022	0.464804	0.475	FALSE	FALSE	FALSE	ebi-a-GCST90002232	6	50968152	0.0016	200622	0.0941998	Fasting glucose || id:ebi-a-GCST90002232	Fasting glucose	Fasting glucose || ||	TRUE	igd	#N/A	#N/A	#N/A	#N/A	#N/A	#N/A	#N/A	0.00700127	7.5e-09	GFAT	TRUE	reported	c7KGlu	textfile	2	TRUE
rs138756410	T	C	T	C	-0.171925	-0.0033	0.985721	0.975	FALSE	FALSE	FALSE	ebi-a-GCST90002232	12	124344710	0.0078	200622	0.3671	Fasting glucose || id:ebi-a-GCST90002232	Fasting glucose	Fasting glucose || ||	TRUE	igd	#N/A	#N/A	#N/A	#N/A	#N/A	#N/A	#N/A	0.0309583	3e-08	GFAT	TRUE	reported	c7KGlu	textfile	2	TRUE
rs141958096	C	T	C	T	-0.144921	-0.0024	0.982282	0.983	FALSE	FALSE	FALSE	ebi-a-GCST90002232	6	35504030	0.0069	200622	0.5962	Fasting glucose || id:ebi-a-GCST90002232	Fasting glucose	Fasting glucose || ||	TRUE	igd	#N/A	#N/A	#N/A	#N/A	#N/A	#N/A	#N/A	0.0266633	3.3e-08	GFAT	TRUE	reported	c7KGlu	textfile	2	TRUE
rs147730268	G	T	G	T	0.0690469	-0.0158	0.913407	0.918	FALSE	FALSE	FALSE	ebi-a-GCST90002232	12	123024476	0.0038	200622	6.02795e-05	Fasting glucose || id:ebi-a-GCST90002232	Fasting glucose	Fasting glucose || ||	TRUE	igd	#N/A	#N/A	#N/A	#N/A	#N/A	#N/A	#N/A	0.0127871	2.9e-08	GFAT	TRUE	reported	c7KGlu	textfile	2	TRUE
rs16885714	A	G	A	G	0.065571	-0.0021	0.902122	0.89	FALSE	FALSE	FALSE	ebi-a-GCST90002232	5	55841824	0.003	200622	0.8899	Fasting glucose || id:ebi-a-GCST90002232	Fasting glucose	Fasting glucose || ||	TRUE	igd	#N/A	#N/A	#N/A	#N/A	#N/A	#N/A	#N/A	0.0119248	3.7e-08	GFAT	TRUE	reported	c7KGlu	textfile	2	TRUE
rs2820468	A	G	A	G	0.0477298	-0.0055	0.34058	0.303	FALSE	FALSE	FALSE	ebi-a-GCST90002232	1	219673705	0.0017	200622	0.000475499	Fasting glucose || id:ebi-a-GCST90002232	Fasting glucose	Fasting glucose || ||	TRUE	igd	#N/A	#N/A	#N/A	#N/A	#N/A	#N/A	#N/A	0.00740741	1.1e-10	GFAT	TRUE	reported	c7KGlu	textfile	2	TRUE
rs2972147	T	C	T	C	0.0479449	-0.0072	0.349757	0.379	FALSE	FALSE	FALSE	ebi-a-GCST90002232	2	227099854	0.0017	200622	5.25799e-06	Fasting glucose || id:ebi-a-GCST90002232	Fasting glucose	Fasting glucose || ||	TRUE	igd	#N/A	#N/A	#N/A	#N/A	#N/A	#N/A	#N/A	0.00731476	4.5e-11	GFAT	TRUE	reported	c7KGlu	textfile	2	TRUE
rs355906	G	A	G	A	-0.0410854	0.0026	0.556501	0.524	FALSE	FALSE	FALSE	ebi-a-GCST90002232	2	165642448	0.0016	200622	0.02913	Fasting glucose || id:ebi-a-GCST90002232	Fasting glucose	Fasting glucose || ||	TRUE	igd	#N/A	#N/A	#N/A	#N/A	#N/A	#N/A	#N/A	0.00713235	6.3e-09	GFAT	TRUE	reported	c7KGlu	textfile	2	TRUE
rs4711750	T	A	T	A	0.0540581	0.0024	0.500128	0.529	FALSE	TRUE	TRUE	ebi-a-GCST90002232	6	43757082	0.0017	200622	0.1507	Fasting glucose || id:ebi-a-GCST90002232	Fasting glucose	Fasting glucose || ||	TRUE	igd	#N/A	#N/A	#N/A	#N/A	#N/A	#N/A	#N/A	0.00700055	5.8e-15	GFAT	TRUE	reported	c7KGlu	textfile	2	FALSE
rs4765159	A	G	A	G	0.146031	-0.0111	0.0179389	0.009	FALSE	FALSE	FALSE	ebi-a-GCST90002232	12	125092343	0.0071	200622	0.1244	Fasting glucose || id:ebi-a-GCST90002232	Fasting glucose	Fasting glucose || ||	TRUE	igd	#N/A	#N/A	#N/A	#N/A	#N/A	#N/A	#N/A	0.027361	3.5e-08	GFAT	TRUE	reported	c7KGlu	textfile	2	TRUE
rs487060	C	T	C	T	-0.0419332	0.0044	0.530489	0.514	FALSE	FALSE	FALSE	ebi-a-GCST90002232	6	160774459	0.0017	200622	0.0168101	Fasting glucose || id:ebi-a-GCST90002232	Fasting glucose	Fasting glucose || ||	TRUE	igd	#N/A	#N/A	#N/A	#N/A	#N/A	#N/A	#N/A	0.00701794	9.1e-10	GFAT	TRUE	reported	c7KGlu	textfile	2	TRUE
rs56094641	A	G	A	G	-0.05177	0.0018	0.60161	0.562	FALSE	FALSE	FALSE	ebi-a-GCST90002232	16	53806453	0.0017	200622	0.0520595	Fasting glucose || id:ebi-a-GCST90002232	Fasting glucose	Fasting glucose || ||	TRUE	igd	#N/A	#N/A	#N/A	#N/A	#N/A	#N/A	#N/A	0.00721298	1.2e-12	GFAT	TRUE	reported	c7KGlu	textfile	2	TRUE
rs6001008	G	A	G	A	-0.0464171	0.0025	0.568847	0.579	FALSE	FALSE	FALSE	ebi-a-GCST90002232	22	38505347	0.002	200622	0.0855008	Fasting glucose || id:ebi-a-GCST90002232	Fasting glucose	Fasting glucose || ||	TRUE	igd	#N/A	#N/A	#N/A	#N/A	#N/A	#N/A	#N/A	0.00730167	1.9e-10	GFAT	TRUE	reported	c7KGlu	textfile	2	TRUE
rs7133378	G	A	G	A	-0.0534338	0.0046	0.680039	0.661	FALSE	FALSE	FALSE	ebi-a-GCST90002232	12	124409502	0.0018	200622	0.0198802	Fasting glucose || id:ebi-a-GCST90002232	Fasting glucose	Fasting glucose || ||	TRUE	igd	#N/A	#N/A	#N/A	#N/A	#N/A	#N/A	#N/A	0.00753077	7.3e-13	GFAT	TRUE	reported	c7KGlu	textfile	2	TRUE
rs72959041	G	A	G	A	0.0942524	-0.0018	0.952632	0.958	FALSE	FALSE	FALSE	ebi-a-GCST90002232	6	127454893	0.0044	200622	0.671301	Fasting glucose || id:ebi-a-GCST90002232	Fasting glucose	Fasting glucose || ||	TRUE	igd	#N/A	#N/A	#N/A	#N/A	#N/A	#N/A	#N/A	0.0166843	1.9e-08	GFAT	TRUE	reported	c7KGlu	textfile	2	TRUE
rs78058190	G	A	G	A	0.107744	-0.0081	0.950467	0.946	FALSE	FALSE	FALSE	ebi-a-GCST90002232	2	219699999	0.0076	200622	0.2777	Fasting glucose || id:ebi-a-GCST90002232	Fasting glucose	Fasting glucose || ||	TRUE	igd	#N/A	#N/A	#N/A	#N/A	#N/A	#N/A	#N/A	0.0183362	1.3e-09	GFAT	TRUE	reported	c7KGlu	textfile	2	TRUE
rs79818747	A	G	A	G	-0.434354	-0.0501	0.996512	0.999	FALSE	FALSE	FALSE	ebi-a-GCST90002232	20	3139717	0.0501	200622	0.2565	Fasting glucose || id:ebi-a-GCST90002232	Fasting glucose	Fasting glucose || ||	TRUE	igd	#N/A	#N/A	#N/A	#N/A	#N/A	#N/A	#N/A	0.0700114	9.7e-10	GFAT	TRUE	reported	c7KGlu	textfile	2	TRUE
rs825453	A	T	A	T	0.0557485	-0.0005	0.39422	0.42	FALSE	TRUE	TRUE	ebi-a-GCST90002232	12	124508758	0.0018	200622	0.756599	Fasting glucose || id:ebi-a-GCST90002232	Fasting glucose	Fasting glucose || ||	TRUE	igd	#N/A	#N/A	#N/A	#N/A	#N/A	#N/A	#N/A	0.00720593	1.2e-14	GFAT	TRUE	reported	c7KGlu	textfile	2	FALSE
rs9265830	A	G	A	G	0.0432746	0.0016	0.321244	0.274	FALSE	FALSE	FALSE	ebi-a-GCST90002232	6	31311376	0.0029	200622	0.5963	Fasting glucose || id:ebi-a-GCST90002232	Fasting glucose	Fasting glucose || ||	TRUE	igd	#N/A	#N/A	#N/A	#N/A	#N/A	#N/A	#N/A	0.00759281	2.4e-08	GFAT	TRUE	reported	c7KGlu	textfile	2	TRUE
rs9379833	C	A	C	A	0.045207	0.0032	0.727742	0.715	FALSE	FALSE	FALSE	ebi-a-GCST90002232	6	26207175	0.002	200622	0.3366	Fasting glucose || id:ebi-a-GCST90002232	Fasting glucose	Fasting glucose || ||	TRUE	igd	#N/A	#N/A	#N/A	#N/A	#N/A	#N/A	#N/A	0.007951	4.5e-09	GFAT	TRUE	reported	c7KGlu	textfile	2	TRUE
rs1074742	A	G	A	G	0.0408323	-0.0014	0.400569	0.3786	FALSE	FALSE	FALSE	ieu-a-299	11	95840436	0.0048	94311	0.676901	HDL cholesterol || id:ieu-a-299	HDL cholesterol	HDL cholesterol || ||	TRUE	igd	#N/A	#N/A	#N/A	#N/A	#N/A	#N/A	#N/A	0.00713407	1.4e-08	GFAT	TRUE	reported	c7KGlu	textfile	2	TRUE
rs1325033	T	C	T	C	-0.0407347	-0.0058	0.464804	0.4749	FALSE	FALSE	FALSE	ieu-a-299	6	50968152	0.0048	92794	0.2711	HDL cholesterol || id:ieu-a-299	HDL cholesterol	HDL cholesterol || ||	TRUE	igd	#N/A	#N/A	#N/A	#N/A	#N/A	#N/A	#N/A	0.00700127	7.5e-09	GFAT	TRUE	reported	c7KGlu	textfile	2	TRUE
rs16885714	A	G	A	G	0.065571	0.0202	0.902122	0.8905	FALSE	FALSE	FALSE	ieu-a-299	5	55841824	0.006	184860	0.00539796	HDL cholesterol || id:ieu-a-299	HDL cholesterol	HDL cholesterol || ||	TRUE	igd	#N/A	#N/A	#N/A	#N/A	#N/A	#N/A	#N/A	0.0119248	3.7e-08	GFAT	TRUE	reported	c7KGlu	textfile	2	TRUE
rs2820468	A	G	A	G	0.0477298	0.0123	0.34058	0.3034	FALSE	FALSE	FALSE	ieu-a-299	1	219673705	0.0036	187089	0.00211602	HDL cholesterol || id:ieu-a-299	HDL cholesterol	HDL cholesterol || ||	TRUE	igd	#N/A	#N/A	#N/A	#N/A	#N/A	#N/A	#N/A	0.00740741	1.1e-10	GFAT	TRUE	reported	c7KGlu	textfile	2	TRUE
rs2972147	T	C	T	C	0.0479449	0.0313	0.349757	0.3786	FALSE	FALSE	FALSE	ieu-a-299	2	227099854	0.0035	187078	9.75439e-17	HDL cholesterol || id:ieu-a-299	HDL cholesterol	HDL cholesterol || ||	TRUE	igd	#N/A	#N/A	#N/A	#N/A	#N/A	#N/A	#N/A	0.00731476	4.5e-11	GFAT	TRUE	reported	c7KGlu	textfile	2	TRUE
rs355906	G	A	G	A	-0.0410854	-0.0272	0.556501	0.5237	FALSE	FALSE	FALSE	ieu-a-299	2	165642448	0.0049	92769	1.907e-07	HDL cholesterol || id:ieu-a-299	HDL cholesterol	HDL cholesterol || ||	TRUE	igd	#N/A	#N/A	#N/A	#N/A	#N/A	#N/A	#N/A	0.00713235	6.3e-09	GFAT	TRUE	reported	c7KGlu	textfile	2	TRUE
rs4711750	T	A	T	A	0.0540581	-0.023	0.500128	0.529	FALSE	TRUE	TRUE	ieu-a-299	6	43757082	0.005	84777	2.374e-05	HDL cholesterol || id:ieu-a-299	HDL cholesterol	HDL cholesterol || ||	TRUE	igd	#N/A	#N/A	#N/A	#N/A	#N/A	#N/A	#N/A	0.00700055	5.8e-15	GFAT	TRUE	reported	c7KGlu	textfile	2	FALSE
rs4765159	A	G	A	G	0.146031	0.0281	0.0179389	0.009235	FALSE	FALSE	FALSE	ieu-a-299	12	125092343	0.0245	77386	0.0767503	HDL cholesterol || id:ieu-a-299	HDL cholesterol	HDL cholesterol || ||	TRUE	igd	#N/A	#N/A	#N/A	#N/A	#N/A	#N/A	#N/A	0.027361	3.5e-08	GFAT	TRUE	reported	c7KGlu	textfile	2	TRUE
rs487060	C	T	C	T	-0.0419332	-0.0019	0.530489	0.5145	FALSE	FALSE	FALSE	ieu-a-299	6	160774459	0.0034	183802	0.6134	HDL cholesterol || id:ieu-a-299	HDL cholesterol	HDL cholesterol || ||	TRUE	igd	#N/A	#N/A	#N/A	#N/A	#N/A	#N/A	#N/A	0.00701794	9.1e-10	GFAT	TRUE	reported	c7KGlu	textfile	2	TRUE
rs56094641	A	G	A	G	-0.05177	0.0163	0.60161	0.562	FALSE	FALSE	FALSE	ieu-a-299	16	53806453	0.0049	92732	0.00199301	HDL cholesterol || id:ieu-a-299	HDL cholesterol	HDL cholesterol || ||	TRUE	igd	#N/A	#N/A	#N/A	#N/A	#N/A	#N/A	#N/A	0.00721298	1.2e-12	GFAT	TRUE	reported	c7KGlu	textfile	2	TRUE
rs7133378	G	A	G	A	-0.0534338	-0.0286	0.680039	0.6609	FALSE	FALSE	FALSE	ieu-a-299	12	124409502	0.0037	184237	1.92619e-13	HDL cholesterol || id:ieu-a-299	HDL cholesterol	HDL cholesterol || ||	TRUE	igd	#N/A	#N/A	#N/A	#N/A	#N/A	#N/A	#N/A	0.00753077	7.3e-13	GFAT	TRUE	reported	c7KGlu	textfile	2	TRUE
rs72959041	G	A	G	A	0.0942524	0.0376	0.952632	0.95778	FALSE	FALSE	FALSE	ieu-a-299	6	127454893	0.0102	87273	0.000635199	HDL cholesterol || id:ieu-a-299	HDL cholesterol	HDL cholesterol || ||	TRUE	igd	#N/A	#N/A	#N/A	#N/A	#N/A	#N/A	#N/A	0.0166843	1.9e-08	GFAT	TRUE	reported	c7KGlu	textfile	2	TRUE
rs825453	A	T	A	T	0.0557485	0.0307	0.39422	#N/A	FALSE	TRUE	TRUE	ieu-a-299	12	124508758	0.005	94311	7.77392e-09	HDL cholesterol || id:ieu-a-299	HDL cholesterol	HDL cholesterol || ||	TRUE	igd	#N/A	#N/A	#N/A	#N/A	#N/A	#N/A	#N/A	0.00720593	1.2e-14	GFAT	TRUE	reported	c7KGlu	textfile	2	FALSE
rs9379833	C	A	C	A	0.045207	-0.017	0.727742	0.7032	FALSE	FALSE	FALSE	ieu-a-299	6	26239404	0.0038	187061	4.08696e-06	HDL cholesterol || id:ieu-a-299	HDL cholesterol	HDL cholesterol || ||	TRUE	igd	TRUE	rs9379833	rs9358913	A	C	G	A	0.007951	4.5e-09	GFAT	TRUE	reported	c7KGlu	textfile	2	TRUE
rs1074742	A	G	A	G	0.0408323	0.0055	0.400569	0.3786	FALSE	FALSE	FALSE	ieu-a-300	11	95840436	0.0053	89888	0.3378	LDL cholesterol || id:ieu-a-300	LDL cholesterol	LDL cholesterol || ||	TRUE	igd	#N/A	#N/A	#N/A	#N/A	#N/A	#N/A	#N/A	0.00713407	1.4e-08	GFAT	TRUE	reported	c7KGlu	textfile	2	TRUE
rs1325033	T	C	T	C	-0.0407347	0.0072	0.464804	0.4749	FALSE	FALSE	FALSE	ieu-a-300	6	50968152	0.0051	83144	0.1658	LDL cholesterol || id:ieu-a-300	LDL cholesterol	LDL cholesterol || ||	TRUE	igd	#N/A	#N/A	#N/A	#N/A	#N/A	#N/A	#N/A	0.00700127	7.5e-09	GFAT	TRUE	reported	c7KGlu	textfile	2	TRUE
rs16885714	A	G	A	G	0.065571	-0.0228	0.902122	0.8905	FALSE	FALSE	FALSE	ieu-a-300	5	55841824	0.0065	170804	0.00163399	LDL cholesterol || id:ieu-a-300	LDL cholesterol	LDL cholesterol || ||	TRUE	igd	#N/A	#N/A	#N/A	#N/A	#N/A	#N/A	#N/A	0.0119248	3.7e-08	GFAT	TRUE	reported	c7KGlu	textfile	2	TRUE
rs2820468	A	G	A	G	0.0477298	-0.0096	0.34058	0.3034	FALSE	FALSE	FALSE	ieu-a-300	1	219673705	0.0039	173016	0.01948	LDL cholesterol || id:ieu-a-300	LDL cholesterol	LDL cholesterol || ||	TRUE	igd	#N/A	#N/A	#N/A	#N/A	#N/A	#N/A	#N/A	0.00740741	1.1e-10	GFAT	TRUE	reported	c7KGlu	textfile	2	TRUE
rs2972147	T	C	T	C	0.0479449	-0.0069	0.349757	0.3786	FALSE	FALSE	FALSE	ieu-a-300	2	227099854	0.0037	173013	0.0737497	LDL cholesterol || id:ieu-a-300	LDL cholesterol	LDL cholesterol || ||	TRUE	igd	#N/A	#N/A	#N/A	#N/A	#N/A	#N/A	#N/A	0.00731476	4.5e-11	GFAT	TRUE	reported	c7KGlu	textfile	2	TRUE
rs355906	G	A	G	A	-0.0410854	0.0052	0.556501	0.5237	FALSE	FALSE	FALSE	ieu-a-300	2	165642448	0.0052	83126	0.3302	LDL cholesterol || id:ieu-a-300	LDL cholesterol	LDL cholesterol || ||	TRUE	igd	#N/A	#N/A	#N/A	#N/A	#N/A	#N/A	#N/A	0.00713235	6.3e-09	GFAT	TRUE	reported	c7KGlu	textfile	2	TRUE
rs4711750	T	A	T	A	0.0540581	0.005	0.500128	0.529	FALSE	TRUE	TRUE	ieu-a-300	6	43757082	0.0053	76491	0.3467	LDL cholesterol || id:ieu-a-300	LDL cholesterol	LDL cholesterol || ||	TRUE	igd	#N/A	#N/A	#N/A	#N/A	#N/A	#N/A	#N/A	0.00700055	5.8e-15	GFAT	TRUE	reported	c7KGlu	textfile	2	FALSE
rs4765159	A	G	A	G	0.146031	0.0086	0.0179389	0.009235	FALSE	FALSE	FALSE	ieu-a-300	12	125092343	0.0272	72091	0.858	LDL cholesterol || id:ieu-a-300	LDL cholesterol	LDL cholesterol || ||	TRUE	igd	#N/A	#N/A	#N/A	#N/A	#N/A	#N/A	#N/A	0.027361	3.5e-08	GFAT	TRUE	reported	c7KGlu	textfile	2	TRUE
rs487060	C	T	C	T	-0.0419332	0.0181	0.530489	0.5145	FALSE	FALSE	FALSE	ieu-a-300	6	160774459	0.0037	169790	1.97601e-06	LDL cholesterol || id:ieu-a-300	LDL cholesterol	LDL cholesterol || ||	TRUE	igd	#N/A	#N/A	#N/A	#N/A	#N/A	#N/A	#N/A	0.00701794	9.1e-10	GFAT	TRUE	reported	c7KGlu	textfile	2	TRUE
rs56094641	A	G	A	G	-0.05177	0.0013	0.60161	0.562	FALSE	FALSE	FALSE	ieu-a-300	16	53806453	0.0052	83093	0.8266	LDL cholesterol || id:ieu-a-300	LDL cholesterol	LDL cholesterol || ||	TRUE	igd	#N/A	#N/A	#N/A	#N/A	#N/A	#N/A	#N/A	0.00721298	1.2e-12	GFAT	TRUE	reported	c7KGlu	textfile	2	TRUE
rs7133378	G	A	G	A	-0.0534338	0.0143	0.680039	0.6609	FALSE	FALSE	FALSE	ieu-a-300	12	124409502	0.004	170206	0.000549705	LDL cholesterol || id:ieu-a-300	LDL cholesterol	LDL cholesterol || ||	TRUE	igd	#N/A	#N/A	#N/A	#N/A	#N/A	#N/A	#N/A	0.00753077	7.3e-13	GFAT	TRUE	reported	c7KGlu	textfile	2	TRUE
rs72959041	G	A	G	A	0.0942524	-0.0318	0.952632	0.95778	FALSE	FALSE	FALSE	ieu-a-300	6	127454893	0.0109	77650	0.00547205	LDL cholesterol || id:ieu-a-300	LDL cholesterol	LDL cholesterol || ||	TRUE	igd	#N/A	#N/A	#N/A	#N/A	#N/A	#N/A	#N/A	0.0166843	1.9e-08	GFAT	TRUE	reported	c7KGlu	textfile	2	TRUE
rs825453	A	T	A	T	0.0557485	0.0016	0.39422	#N/A	FALSE	TRUE	TRUE	ieu-a-300	12	124508758	0.0054	89888	0.6073	LDL cholesterol || id:ieu-a-300	LDL cholesterol	LDL cholesterol || ||	TRUE	igd	#N/A	#N/A	#N/A	#N/A	#N/A	#N/A	#N/A	0.00720593	1.2e-14	GFAT	TRUE	reported	c7KGlu	textfile	2	FALSE
rs9379833	C	A	C	A	0.045207	-0.0014	0.727742	0.7032	FALSE	FALSE	FALSE	ieu-a-300	6	26239404	0.004	172986	0.5888	LDL cholesterol || id:ieu-a-300	LDL cholesterol	LDL cholesterol || ||	TRUE	igd	TRUE	rs9379833	rs9358913	A	C	G	A	0.007951	4.5e-09	GFAT	TRUE	reported	c7KGlu	textfile	2	TRUE
rs1074742	A	G	A	G	0.0408323	0.0025	0.400569	0.3786	FALSE	FALSE	FALSE	ieu-a-301	11	95840436	0.0051	94595	0.7251	Total cholesterol || id:ieu-a-301	Total cholesterol	Total cholesterol || ||	TRUE	igd	#N/A	#N/A	#N/A	#N/A	#N/A	#N/A	#N/A	0.00713407	1.4e-08	GFAT	TRUE	reported	c7KGlu	textfile	2	TRUE
rs1325033	T	C	T	C	-0.0407347	0.0017	0.464804	0.4749	FALSE	FALSE	FALSE	ieu-a-301	6	50968152	0.0049	92692	0.706601	Total cholesterol || id:ieu-a-301	Total cholesterol	Total cholesterol || ||	TRUE	igd	#N/A	#N/A	#N/A	#N/A	#N/A	#N/A	#N/A	0.00700127	7.5e-09	GFAT	TRUE	reported	c7KGlu	textfile	2	TRUE
rs16885714	A	G	A	G	0.065571	-0.0245	0.902122	0.8905	FALSE	FALSE	FALSE	ieu-a-301	5	55841824	0.0063	185017	0.000308901	Total cholesterol || id:ieu-a-301	Total cholesterol	Total cholesterol || ||	TRUE	igd	#N/A	#N/A	#N/A	#N/A	#N/A	#N/A	#N/A	0.0119248	3.7e-08	GFAT	TRUE	reported	c7KGlu	textfile	2	TRUE
rs2820468	A	G	A	G	0.0477298	-0.0073	0.34058	0.3034	FALSE	FALSE	FALSE	ieu-a-301	1	219673705	0.0038	187287	0.0618401	Total cholesterol || id:ieu-a-301	Total cholesterol	Total cholesterol || ||	TRUE	igd	#N/A	#N/A	#N/A	#N/A	#N/A	#N/A	#N/A	0.00740741	1.1e-10	GFAT	TRUE	reported	c7KGlu	textfile	2	TRUE
rs2972147	T	C	T	C	0.0479449	-0.0011	0.349757	0.3786	FALSE	FALSE	FALSE	ieu-a-301	2	227099854	0.0036	187270	0.704099	Total cholesterol || id:ieu-a-301	Total cholesterol	Total cholesterol || ||	TRUE	igd	#N/A	#N/A	#N/A	#N/A	#N/A	#N/A	#N/A	0.00731476	4.5e-11	GFAT	TRUE	reported	c7KGlu	textfile	2	TRUE
rs355906	G	A	G	A	-0.0410854	-0.0004	0.556501	0.5237	FALSE	FALSE	FALSE	ieu-a-301	2	165642448	0.0049	92677	0.9543	Total cholesterol || id:ieu-a-301	Total cholesterol	Total cholesterol || ||	TRUE	igd	#N/A	#N/A	#N/A	#N/A	#N/A	#N/A	#N/A	0.00713235	6.3e-09	GFAT	TRUE	reported	c7KGlu	textfile	2	TRUE
rs4711750	T	A	T	A	0.0540581	0.0064	0.500128	0.529	FALSE	TRUE	TRUE	ieu-a-301	6	43757082	0.0051	84493	0.188	Total cholesterol || id:ieu-a-301	Total cholesterol	Total cholesterol || ||	TRUE	igd	#N/A	#N/A	#N/A	#N/A	#N/A	#N/A	#N/A	0.00700055	5.8e-15	GFAT	TRUE	reported	c7KGlu	textfile	2	FALSE
rs4765159	A	G	A	G	0.146031	0.0309	0.0179389	0.009235	FALSE	FALSE	FALSE	ieu-a-301	12	125092343	0.0261	76541	0.332	Total cholesterol || id:ieu-a-301	Total cholesterol	Total cholesterol || ||	TRUE	igd	#N/A	#N/A	#N/A	#N/A	#N/A	#N/A	#N/A	0.027361	3.5e-08	GFAT	TRUE	reported	c7KGlu	textfile	2	TRUE
rs487060	C	T	C	T	-0.0419332	0.0225	0.530489	0.5145	FALSE	FALSE	FALSE	ieu-a-301	6	160774459	0.0036	183936	2.969e-09	Total cholesterol || id:ieu-a-301	Total cholesterol	Total cholesterol || ||	TRUE	igd	#N/A	#N/A	#N/A	#N/A	#N/A	#N/A	#N/A	0.00701794	9.1e-10	GFAT	TRUE	reported	c7KGlu	textfile	2	TRUE
rs56094641	A	G	A	G	-0.05177	0.0067	0.60161	0.562	FALSE	FALSE	FALSE	ieu-a-301	16	53806453	0.0049	92632	0.2039	Total cholesterol || id:ieu-a-301	Total cholesterol	Total cholesterol || ||	TRUE	igd	#N/A	#N/A	#N/A	#N/A	#N/A	#N/A	#N/A	0.00721298	1.2e-12	GFAT	TRUE	reported	c7KGlu	textfile	2	TRUE
rs7133378	G	A	G	A	-0.0534338	0.0103	0.680039	0.6609	FALSE	FALSE	FALSE	ieu-a-301	12	124409502	0.0039	184393	0.0138401	Total cholesterol || id:ieu-a-301	Total cholesterol	Total cholesterol || ||	TRUE	igd	#N/A	#N/A	#N/A	#N/A	#N/A	#N/A	#N/A	0.00753077	7.3e-13	GFAT	TRUE	reported	c7KGlu	textfile	2	TRUE
rs72959041	G	A	G	A	0.0942524	-0.0112	0.952632	0.95778	FALSE	FALSE	FALSE	ieu-a-301	6	127454893	0.0103	87178	0.2444	Total cholesterol || id:ieu-a-301	Total cholesterol	Total cholesterol || ||	TRUE	igd	#N/A	#N/A	#N/A	#N/A	#N/A	#N/A	#N/A	0.0166843	1.9e-08	GFAT	TRUE	reported	c7KGlu	textfile	2	TRUE
rs825453	A	T	A	T	0.0557485	0.0106	0.39422	#N/A	FALSE	TRUE	TRUE	ieu-a-301	12	124508758	0.0053	94595	0.0269998	Total cholesterol || id:ieu-a-301	Total cholesterol	Total cholesterol || ||	TRUE	igd	#N/A	#N/A	#N/A	#N/A	#N/A	#N/A	#N/A	0.00720593	1.2e-14	GFAT	TRUE	reported	c7KGlu	textfile	2	FALSE
rs9379833	C	A	C	A	0.045207	-0.0079	0.727742	0.7032	FALSE	FALSE	FALSE	ieu-a-301	6	26239404	0.0039	187248	0.0367096	Total cholesterol || id:ieu-a-301	Total cholesterol	Total cholesterol || ||	TRUE	igd	TRUE	rs9379833	rs9358913	A	C	G	A	0.007951	4.5e-09	GFAT	TRUE	reported	c7KGlu	textfile	2	TRUE
rs1074742	A	G	A	G	0.0408323	-0.0001	0.400569	0.3786	FALSE	FALSE	FALSE	ieu-a-302	11	95840436	0.0047	91013	0.851	Triglycerides || id:ieu-a-302	Triglycerides	Triglycerides || ||	TRUE	igd	#N/A	#N/A	#N/A	#N/A	#N/A	#N/A	#N/A	0.00713407	1.4e-08	GFAT	TRUE	reported	c7KGlu	textfile	2	TRUE
rs1325033	T	C	T	C	-0.0407347	0.0019	0.464804	0.4749	FALSE	FALSE	FALSE	ieu-a-302	6	50968152	0.0047	86787	0.616401	Triglycerides || id:ieu-a-302	Triglycerides	Triglycerides || ||	TRUE	igd	#N/A	#N/A	#N/A	#N/A	#N/A	#N/A	#N/A	0.00700127	7.5e-09	GFAT	TRUE	reported	c7KGlu	textfile	2	TRUE
rs16885714	A	G	A	G	0.065571	-0.0347	0.902122	0.8905	FALSE	FALSE	FALSE	ieu-a-302	5	55841824	0.0059	175564	2.92698e-08	Triglycerides || id:ieu-a-302	Triglycerides	Triglycerides || ||	TRUE	igd	#N/A	#N/A	#N/A	#N/A	#N/A	#N/A	#N/A	0.0119248	3.7e-08	GFAT	TRUE	reported	c7KGlu	textfile	2	TRUE
rs2820468	A	G	A	G	0.0477298	-0.0157	0.34058	0.3034	FALSE	FALSE	FALSE	ieu-a-302	1	219673705	0.0035	177789	7.68405e-05	Triglycerides || id:ieu-a-302	Triglycerides	Triglycerides || ||	TRUE	igd	#N/A	#N/A	#N/A	#N/A	#N/A	#N/A	#N/A	0.00740741	1.1e-10	GFAT	TRUE	reported	c7KGlu	textfile	2	TRUE
rs2972147	T	C	T	C	0.0479449	-0.027	0.349757	0.3786	FALSE	FALSE	FALSE	ieu-a-302	2	227099854	0.0034	177784	2.62422e-14	Triglycerides || id:ieu-a-302	Triglycerides	Triglycerides || ||	TRUE	igd	#N/A	#N/A	#N/A	#N/A	#N/A	#N/A	#N/A	0.00731476	4.5e-11	GFAT	TRUE	reported	c7KGlu	textfile	2	TRUE
rs355906	G	A	G	A	-0.0410854	0.0163	0.556501	0.5237	FALSE	FALSE	FALSE	ieu-a-302	2	165642448	0.0047	86770	0.00141501	Triglycerides || id:ieu-a-302	Triglycerides	Triglycerides || ||	TRUE	igd	#N/A	#N/A	#N/A	#N/A	#N/A	#N/A	#N/A	0.00713235	6.3e-09	GFAT	TRUE	reported	c7KGlu	textfile	2	TRUE
rs4711750	T	A	T	A	0.0540581	0.028	0.500128	0.529	FALSE	TRUE	TRUE	ieu-a-302	6	43757082	0.0049	79853	3.97e-09	Triglycerides || id:ieu-a-302	Triglycerides	Triglycerides || ||	TRUE	igd	#N/A	#N/A	#N/A	#N/A	#N/A	#N/A	#N/A	0.00700055	5.8e-15	GFAT	TRUE	reported	c7KGlu	textfile	2	FALSE
rs4765159	A	G	A	G	0.146031	-0.0286	0.0179389	0.009235	FALSE	FALSE	FALSE	ieu-a-302	12	125092343	0.0224	69831	0.2929	Triglycerides || id:ieu-a-302	Triglycerides	Triglycerides || ||	TRUE	igd	#N/A	#N/A	#N/A	#N/A	#N/A	#N/A	#N/A	0.027361	3.5e-08	GFAT	TRUE	reported	c7KGlu	textfile	2	TRUE
rs487060	C	T	C	T	-0.0419332	0.0197	0.530489	0.5145	FALSE	FALSE	FALSE	ieu-a-302	6	160774459	0.0033	174467	7.88206e-09	Triglycerides || id:ieu-a-302	Triglycerides	Triglycerides || ||	TRUE	igd	#N/A	#N/A	#N/A	#N/A	#N/A	#N/A	#N/A	0.00701794	9.1e-10	GFAT	TRUE	reported	c7KGlu	textfile	2	TRUE
rs56094641	A	G	A	G	-0.05177	-0.0192	0.60161	0.562	FALSE	FALSE	FALSE	ieu-a-302	16	53806453	0.0047	86732	0.000129	Triglycerides || id:ieu-a-302	Triglycerides	Triglycerides || ||	TRUE	igd	#N/A	#N/A	#N/A	#N/A	#N/A	#N/A	#N/A	0.00721298	1.2e-12	GFAT	TRUE	reported	c7KGlu	textfile	2	TRUE
rs7133378	G	A	G	A	-0.0534338	0.0232	0.680039	0.6609	FALSE	FALSE	FALSE	ieu-a-302	12	124409502	0.0036	174962	6.39602e-10	Triglycerides || id:ieu-a-302	Triglycerides	Triglycerides || ||	TRUE	igd	#N/A	#N/A	#N/A	#N/A	#N/A	#N/A	#N/A	0.00753077	7.3e-13	GFAT	TRUE	reported	c7KGlu	textfile	2	TRUE
rs72959041	G	A	G	A	0.0942524	-0.0444	0.952632	0.95778	FALSE	FALSE	FALSE	ieu-a-302	6	127454893	0.0098	81265	1.88101e-07	Triglycerides || id:ieu-a-302	Triglycerides	Triglycerides || ||	TRUE	igd	#N/A	#N/A	#N/A	#N/A	#N/A	#N/A	#N/A	0.0166843	1.9e-08	GFAT	TRUE	reported	c7KGlu	textfile	2	TRUE
rs825453	A	T	A	T	0.0557485	-0.0136	0.39422	#N/A	FALSE	TRUE	TRUE	ieu-a-302	12	124508758	0.0049	91013	0.00735106	Triglycerides || id:ieu-a-302	Triglycerides	Triglycerides || ||	TRUE	igd	#N/A	#N/A	#N/A	#N/A	#N/A	#N/A	#N/A	0.00720593	1.2e-14	GFAT	TRUE	reported	c7KGlu	textfile	2	FALSE
rs9379833	C	A	C	A	0.045207	0.0089	0.727742	0.7032	FALSE	FALSE	FALSE	ieu-a-302	6	26239404	0.0037	177757	0.01692	Triglycerides || id:ieu-a-302	Triglycerides	Triglycerides || ||	TRUE	igd	TRUE	rs9379833	rs9358913	A	C	G	A	0.007951	4.5e-09	GFAT	TRUE	reported	c7KGlu	textfile	2	TRUE
rs1325033	T	C	T	C	-0.0407347	0.0002	0.464804	#N/A	FALSE	FALSE	FALSE	ieu-b-103	6	50968925	0.0034	46368	0.9521	HbA1C || id:ieu-b-103	HbA1C	HbA1C || ||	TRUE	igd	TRUE	rs1325033	rs2397021	T	C	G	T	0.00700127	7.5e-09	GFAT	TRUE	reported	c7KGlu	textfile	2	TRUE
rs16885714	A	G	A	G	0.065571	-0.0143	0.902122	#N/A	FALSE	FALSE	FALSE	ieu-b-103	5	55841824	0.0058	46368	0.0136201	HbA1C || id:ieu-b-103	HbA1C	HbA1C || ||	TRUE	igd	#N/A	#N/A	#N/A	#N/A	#N/A	#N/A	#N/A	0.0119248	3.7e-08	GFAT	TRUE	reported	c7KGlu	textfile	2	TRUE
rs2820468	A	G	A	G	0.0477298	0.0015	0.34058	#N/A	FALSE	FALSE	FALSE	ieu-b-103	1	219673705	0.0037	46368	0.688201	HbA1C || id:ieu-b-103	HbA1C	HbA1C || ||	TRUE	igd	#N/A	#N/A	#N/A	#N/A	#N/A	#N/A	#N/A	0.00740741	1.1e-10	GFAT	TRUE	reported	c7KGlu	textfile	2	TRUE
rs2972147	T	C	T	C	0.0479449	-0.0048	0.349757	#N/A	FALSE	FALSE	FALSE	ieu-b-103	2	227099854	0.0035	46368	0.1698	HbA1C || id:ieu-b-103	HbA1C	HbA1C || ||	TRUE	igd	#N/A	#N/A	#N/A	#N/A	#N/A	#N/A	#N/A	0.00731476	4.5e-11	GFAT	TRUE	reported	c7KGlu	textfile	2	TRUE
rs355906	G	A	G	A	-0.0410854	0.0102	0.556501	#N/A	FALSE	FALSE	FALSE	ieu-b-103	2	165644545	0.0034	46368	0.00280899	HbA1C || id:ieu-b-103	HbA1C	HbA1C || ||	TRUE	igd	TRUE	rs355906	rs355909	A	G	C	T	0.00713235	6.3e-09	GFAT	TRUE	reported	c7KGlu	textfile	2	TRUE
rs4711750	T	A	T	A	0.0540581	-0.0079	0.500128	#N/A	FALSE	TRUE	TRUE	ieu-b-103	6	43764551	0.0037	46368	0.0332698	HbA1C || id:ieu-b-103	HbA1C	HbA1C || ||	TRUE	igd	TRUE	rs4711750	rs1358980	T	A	C	T	0.00700055	5.8e-15	GFAT	TRUE	reported	c7KGlu	textfile	2	FALSE
rs487060	C	T	C	T	-0.0419332	0.0066	0.530489	#N/A	FALSE	FALSE	FALSE	ieu-b-103	6	160774459	0.0034	46368	0.0499804	HbA1C || id:ieu-b-103	HbA1C	HbA1C || ||	TRUE	igd	#N/A	#N/A	#N/A	#N/A	#N/A	#N/A	#N/A	0.00701794	9.1e-10	GFAT	TRUE	reported	c7KGlu	textfile	2	TRUE
rs56094641	A	G	A	G	-0.05177	-0.0078	0.60161	#N/A	FALSE	FALSE	FALSE	ieu-b-103	16	53816275	0.0034	46368	0.0229298	HbA1C || id:ieu-b-103	HbA1C	HbA1C || ||	TRUE	igd	TRUE	rs56094641	rs8050136	G	A	A	C	0.00721298	1.2e-12	GFAT	TRUE	reported	c7KGlu	textfile	2	TRUE
rs7133378	G	A	G	A	-0.0534338	0.0036	0.680039	#N/A	FALSE	FALSE	FALSE	ieu-b-103	12	124409502	0.0037	46368	0.3265	HbA1C || id:ieu-b-103	HbA1C	HbA1C || ||	TRUE	igd	#N/A	#N/A	#N/A	#N/A	#N/A	#N/A	#N/A	0.00753077	7.3e-13	GFAT	TRUE	reported	c7KGlu	textfile	2	TRUE
rs825453	A	T	A	T	0.0557485	-0.0082	0.39422	#N/A	FALSE	TRUE	TRUE	ieu-b-103	12	124508758	0.0036	46368	0.0221799	HbA1C || id:ieu-b-103	HbA1C	HbA1C || ||	TRUE	igd	#N/A	#N/A	#N/A	#N/A	#N/A	#N/A	#N/A	0.00720593	1.2e-14	GFAT	TRUE	reported	c7KGlu	textfile	2	FALSE
rs9379833	C	A	C	A	0.045207	0.0009	0.727742	#N/A	FALSE	FALSE	FALSE	ieu-b-103	6	26239404	0.0039	46368	0.8128	HbA1C || id:ieu-b-103	HbA1C	HbA1C || ||	TRUE	igd	TRUE	rs9379833	rs9358913	A	C	G	A	0.007951	4.5e-09	GFAT	TRUE	reported	c7KGlu	textfile	2	TRUE
rs1074742	A	G	A	G	0.0408323	0.00413243	0.400569	0.417325	FALSE	FALSE	FALSE	ieu-b-107	11	95852634	0.00198839	#N/A	0.0379997	apolipoprotein A-I || id:ieu-b-107	apolipoprotein A-I	apolipoprotein A-I || ||	TRUE	igd	TRUE	rs1074742	rs7941011	A	G	G	T	0.00713407	1.4e-08	GFAT	TRUE	reported	c7KGlu	textfile	2	TRUE
rs115250958	C	A	C	A	-0.0681093	0.0304713	0.885698	0.885593	FALSE	FALSE	FALSE	ieu-b-107	6	32509842	0.00338587	#N/A	2.29985e-19	apolipoprotein A-I || id:ieu-b-107	apolipoprotein A-I	apolipoprotein A-I || ||	TRUE	igd	#N/A	#N/A	#N/A	#N/A	#N/A	#N/A	#N/A	0.0120899	2.5e-08	GFAT	TRUE	reported	c7KGlu	textfile	2	TRUE
rs1325033	T	C	T	C	-0.0407347	-0.00312171	0.464804	0.464434	FALSE	FALSE	FALSE	ieu-b-107	6	50968152	0.00196915	#N/A	0.11	apolipoprotein A-I || id:ieu-b-107	apolipoprotein A-I	apolipoprotein A-I || ||	TRUE	igd	#N/A	#N/A	#N/A	#N/A	#N/A	#N/A	#N/A	0.00700127	7.5e-09	GFAT	TRUE	reported	c7KGlu	textfile	2	TRUE
rs138756410	T	C	T	C	-0.171925	-0.0316855	0.985721	0.985696	FALSE	FALSE	FALSE	ieu-b-107	12	124344710	0.00867344	#N/A	0.000259998	apolipoprotein A-I || id:ieu-b-107	apolipoprotein A-I	apolipoprotein A-I || ||	TRUE	igd	#N/A	#N/A	#N/A	#N/A	#N/A	#N/A	#N/A	0.0309583	3e-08	GFAT	TRUE	reported	c7KGlu	textfile	2	TRUE
rs141958096	C	T	C	T	-0.144921	-0.0123002	0.982282	0.981458	FALSE	FALSE	FALSE	ieu-b-107	6	35504030	0.0073154	#N/A	0.0929994	apolipoprotein A-I || id:ieu-b-107	apolipoprotein A-I	apolipoprotein A-I || ||	TRUE	igd	#N/A	#N/A	#N/A	#N/A	#N/A	#N/A	#N/A	0.0266633	3.3e-08	GFAT	TRUE	reported	c7KGlu	textfile	2	TRUE
rs147730268	G	T	G	T	0.0690469	0.0260656	0.913407	0.912621	FALSE	FALSE	FALSE	ieu-b-107	12	123024476	0.0035529	#N/A	2.19989e-13	apolipoprotein A-I || id:ieu-b-107	apolipoprotein A-I	apolipoprotein A-I || ||	TRUE	igd	#N/A	#N/A	#N/A	#N/A	#N/A	#N/A	#N/A	0.0127871	2.9e-08	GFAT	TRUE	reported	c7KGlu	textfile	2	TRUE
rs16885714	A	G	A	G	0.065571	0.0142773	0.902122	0.901349	FALSE	FALSE	FALSE	ieu-b-107	5	55841824	0.00331667	#N/A	1.7e-05	apolipoprotein A-I || id:ieu-b-107	apolipoprotein A-I	apolipoprotein A-I || ||	TRUE	igd	#N/A	#N/A	#N/A	#N/A	#N/A	#N/A	#N/A	0.0119248	3.7e-08	GFAT	TRUE	reported	c7KGlu	textfile	2	TRUE
rs2820468	A	G	A	G	0.0477298	0.0104052	0.34058	0.344386	FALSE	FALSE	FALSE	ieu-b-107	1	219673705	0.0020589	#N/A	4.30002e-07	apolipoprotein A-I || id:ieu-b-107	apolipoprotein A-I	apolipoprotein A-I || ||	TRUE	igd	#N/A	#N/A	#N/A	#N/A	#N/A	#N/A	#N/A	0.00740741	1.1e-10	GFAT	TRUE	reported	c7KGlu	textfile	2	TRUE
rs2972147	T	C	T	C	0.0479449	0.0337504	0.349757	0.352772	FALSE	FALSE	FALSE	ieu-b-107	2	227099854	0.00204723	#N/A	4.60045e-61	apolipoprotein A-I || id:ieu-b-107	apolipoprotein A-I	apolipoprotein A-I || ||	TRUE	igd	#N/A	#N/A	#N/A	#N/A	#N/A	#N/A	#N/A	0.00731476	4.5e-11	GFAT	TRUE	reported	c7KGlu	textfile	2	TRUE
rs35381162	GT	G	GT	G	0.109504	0.0163415	0.0331451	0.0302618	FALSE	FALSE	FALSE	ieu-b-107	6	34211341	0.00571675	#N/A	0.00430002	apolipoprotein A-I || id:ieu-b-107	apolipoprotein A-I	apolipoprotein A-I || ||	TRUE	igd	#N/A	#N/A	#N/A	#N/A	#N/A	#N/A	#N/A	0.0198509	3.9e-08	GFAT	TRUE	reported	c7KGlu	textfile	2	TRUE
rs355906	G	A	G	A	-0.0410854	-0.0119418	0.556501	0.555816	FALSE	FALSE	FALSE	ieu-b-107	2	165644545	0.00198056	#N/A	1.6e-09	apolipoprotein A-I || id:ieu-b-107	apolipoprotein A-I	apolipoprotein A-I || ||	TRUE	igd	TRUE	rs355906	rs355909	A	G	C	T	0.00713235	6.3e-09	GFAT	TRUE	reported	c7KGlu	textfile	2	TRUE
rs4711750	T	A	T	A	0.0540581	-0.0236958	0.500128	0.500153	FALSE	TRUE	TRUE	ieu-b-107	6	43757082	0.0019611	#N/A	1.29987e-33	apolipoprotein A-I || id:ieu-b-107	apolipoprotein A-I	apolipoprotein A-I || ||	TRUE	igd	#N/A	#N/A	#N/A	#N/A	#N/A	#N/A	#N/A	0.00700055	5.8e-15	GFAT	TRUE	reported	c7KGlu	textfile	2	FALSE
rs487060	C	T	C	T	-0.0419332	-0.00216357	0.530489	0.528285	FALSE	FALSE	FALSE	ieu-b-107	6	160774459	0.00197089	#N/A	0.27	apolipoprotein A-I || id:ieu-b-107	apolipoprotein A-I	apolipoprotein A-I || ||	TRUE	igd	#N/A	#N/A	#N/A	#N/A	#N/A	#N/A	#N/A	0.00701794	9.1e-10	GFAT	TRUE	reported	c7KGlu	textfile	2	TRUE
rs56094641	A	G	A	G	-0.05177	0.00894592	0.60161	0.595685	FALSE	FALSE	FALSE	ieu-b-107	16	53806453	0.00198874	#N/A	6.90001e-06	apolipoprotein A-I || id:ieu-b-107	apolipoprotein A-I	apolipoprotein A-I || ||	TRUE	igd	#N/A	#N/A	#N/A	#N/A	#N/A	#N/A	#N/A	0.00721298	1.2e-12	GFAT	TRUE	reported	c7KGlu	textfile	2	TRUE
rs6001008	G	A	G	A	-0.0464171	-0.0142268	0.568847	0.569017	FALSE	FALSE	FALSE	ieu-b-107	22	38505347	0.00203705	#N/A	2.90001e-12	apolipoprotein A-I || id:ieu-b-107	apolipoprotein A-I	apolipoprotein A-I || ||	TRUE	igd	#N/A	#N/A	#N/A	#N/A	#N/A	#N/A	#N/A	0.00730167	1.9e-10	GFAT	TRUE	reported	c7KGlu	textfile	2	TRUE
rs7133378	G	A	G	A	-0.0534338	-0.0320324	0.680039	0.680964	FALSE	FALSE	FALSE	ieu-b-107	12	124409502	0.00210896	#N/A	4.19952e-52	apolipoprotein A-I || id:ieu-b-107	apolipoprotein A-I	apolipoprotein A-I || ||	TRUE	igd	#N/A	#N/A	#N/A	#N/A	#N/A	#N/A	#N/A	0.00753077	7.3e-13	GFAT	TRUE	reported	c7KGlu	textfile	2	TRUE
rs72959041	G	A	G	A	0.0942524	0.0360896	0.952632	0.950874	FALSE	FALSE	FALSE	ieu-b-107	6	127454893	0.00459848	#N/A	4.19952e-15	apolipoprotein A-I || id:ieu-b-107	apolipoprotein A-I	apolipoprotein A-I || ||	TRUE	igd	#N/A	#N/A	#N/A	#N/A	#N/A	#N/A	#N/A	0.0166843	1.9e-08	GFAT	TRUE	reported	c7KGlu	textfile	2	TRUE
rs78058190	G	A	G	A	0.107744	0.0662337	0.950467	0.949559	FALSE	FALSE	FALSE	ieu-b-107	2	219699999	0.00504914	#N/A	2.60016e-39	apolipoprotein A-I || id:ieu-b-107	apolipoprotein A-I	apolipoprotein A-I || ||	TRUE	igd	#N/A	#N/A	#N/A	#N/A	#N/A	#N/A	#N/A	0.0183362	1.3e-09	GFAT	TRUE	reported	c7KGlu	textfile	2	TRUE
rs825453	A	T	A	T	0.0557485	0.0254159	0.39422	0.392244	FALSE	TRUE	FALSE	ieu-b-107	12	124508758	0.0020133	#N/A	1.59993e-36	apolipoprotein A-I || id:ieu-b-107	apolipoprotein A-I	apolipoprotein A-I || ||	TRUE	igd	#N/A	#N/A	#N/A	#N/A	#N/A	#N/A	#N/A	0.00720593	1.2e-14	GFAT	TRUE	reported	c7KGlu	textfile	2	TRUE
rs9265830	A	G	A	G	0.0432746	-0.0170388	0.321244	0.328307	FALSE	FALSE	FALSE	ieu-b-107	6	31315501	0.00208173	#N/A	2.70023e-16	apolipoprotein A-I || id:ieu-b-107	apolipoprotein A-I	apolipoprotein A-I || ||	TRUE	igd	TRUE	rs9265830	rs9265961	A	G	A	G	0.00759281	2.4e-08	GFAT	TRUE	reported	c7KGlu	textfile	2	TRUE
rs9379833	C	A	C	A	0.045207	-0.00858763	0.727742	0.72639	FALSE	FALSE	FALSE	ieu-b-107	6	26211146	0.00220089	#N/A	9.49992e-05	apolipoprotein A-I || id:ieu-b-107	apolipoprotein A-I	apolipoprotein A-I || ||	TRUE	igd	TRUE	rs9379833	rs9358912	A	C	T	G	0.007951	4.5e-09	GFAT	TRUE	reported	c7KGlu	textfile	2	TRUE
rs1074742	A	G	A	G	0.0408323	0.00138411	0.400569	0.417311	FALSE	FALSE	FALSE	ieu-b-108	11	95852634	0.00210909	#N/A	0.51	apolipoprotein B || id:ieu-b-108	apolipoprotein B	apolipoprotein B || ||	TRUE	igd	TRUE	rs1074742	rs7941011	A	G	G	T	0.00713407	1.4e-08	GFAT	TRUE	reported	c7KGlu	textfile	2	TRUE
rs115250958	C	A	C	A	-0.0681093	0.0209087	0.885698	0.88571	FALSE	FALSE	FALSE	ieu-b-108	6	32509842	0.00358546	#N/A	5.49997e-09	apolipoprotein B || id:ieu-b-108	apolipoprotein B	apolipoprotein B || ||	TRUE	igd	#N/A	#N/A	#N/A	#N/A	#N/A	#N/A	#N/A	0.0120899	2.5e-08	GFAT	TRUE	reported	c7KGlu	textfile	2	TRUE
rs1325033	T	C	T	C	-0.0407347	0.000218047	0.464804	0.464579	FALSE	FALSE	FALSE	ieu-b-108	6	50968152	0.00208371	#N/A	0.92	apolipoprotein B || id:ieu-b-108	apolipoprotein B	apolipoprotein B || ||	TRUE	igd	#N/A	#N/A	#N/A	#N/A	#N/A	#N/A	#N/A	0.00700127	7.5e-09	GFAT	TRUE	reported	c7KGlu	textfile	2	TRUE
rs138756410	T	C	T	C	-0.171925	-0.00635583	0.985721	0.985645	FALSE	FALSE	FALSE	ieu-b-108	12	124344710	0.00917537	#N/A	0.49	apolipoprotein B || id:ieu-b-108	apolipoprotein B	apolipoprotein B || ||	TRUE	igd	#N/A	#N/A	#N/A	#N/A	#N/A	#N/A	#N/A	0.0309583	3e-08	GFAT	TRUE	reported	c7KGlu	textfile	2	TRUE
rs141958096	C	T	C	T	-0.144921	-0.013299	0.982282	0.981444	FALSE	FALSE	FALSE	ieu-b-108	6	35504030	0.00773773	#N/A	0.0860003	apolipoprotein B || id:ieu-b-108	apolipoprotein B	apolipoprotein B || ||	TRUE	igd	#N/A	#N/A	#N/A	#N/A	#N/A	#N/A	#N/A	0.0266633	3.3e-08	GFAT	TRUE	reported	c7KGlu	textfile	2	TRUE
rs147730268	G	T	G	T	0.0690469	-0.0123648	0.913407	0.912758	FALSE	FALSE	FALSE	ieu-b-108	12	123024476	0.00376735	#N/A	0.001	apolipoprotein B || id:ieu-b-108	apolipoprotein B	apolipoprotein B || ||	TRUE	igd	#N/A	#N/A	#N/A	#N/A	#N/A	#N/A	#N/A	0.0127871	2.9e-08	GFAT	TRUE	reported	c7KGlu	textfile	2	TRUE
rs16885714	A	G	A	G	0.065571	-0.0174909	0.902122	0.901358	FALSE	FALSE	FALSE	ieu-b-108	5	55841824	0.00350895	#N/A	6.19998e-07	apolipoprotein B || id:ieu-b-108	apolipoprotein B	apolipoprotein B || ||	TRUE	igd	#N/A	#N/A	#N/A	#N/A	#N/A	#N/A	#N/A	0.0119248	3.7e-08	GFAT	TRUE	reported	c7KGlu	textfile	2	TRUE
rs2820468	A	G	A	G	0.0477298	-0.00893578	0.34058	0.344512	FALSE	FALSE	FALSE	ieu-b-108	1	219673705	0.00217761	#N/A	4.09996e-05	apolipoprotein B || id:ieu-b-108	apolipoprotein B	apolipoprotein B || ||	TRUE	igd	#N/A	#N/A	#N/A	#N/A	#N/A	#N/A	#N/A	0.00740741	1.1e-10	GFAT	TRUE	reported	c7KGlu	textfile	2	TRUE
rs2972147	T	C	T	C	0.0479449	-0.00809279	0.349757	0.352985	FALSE	FALSE	FALSE	ieu-b-108	2	227099854	0.00216372	#N/A	0.000179999	apolipoprotein B || id:ieu-b-108	apolipoprotein B	apolipoprotein B || ||	TRUE	igd	#N/A	#N/A	#N/A	#N/A	#N/A	#N/A	#N/A	0.00731476	4.5e-11	GFAT	TRUE	reported	c7KGlu	textfile	2	TRUE
rs35381162	GT	G	GT	G	0.109504	-0.00369954	0.0331451	0.0302377	FALSE	FALSE	FALSE	ieu-b-108	6	34211341	0.00605375	#N/A	0.54	apolipoprotein B || id:ieu-b-108	apolipoprotein B	apolipoprotein B || ||	TRUE	igd	#N/A	#N/A	#N/A	#N/A	#N/A	#N/A	#N/A	0.0198509	3.9e-08	GFAT	TRUE	reported	c7KGlu	textfile	2	TRUE
rs355906	G	A	G	A	-0.0410854	0.00787569	0.556501	0.555704	FALSE	FALSE	FALSE	ieu-b-108	2	165644545	0.0020932	#N/A	0.00017	apolipoprotein B || id:ieu-b-108	apolipoprotein B	apolipoprotein B || ||	TRUE	igd	TRUE	rs355906	rs355909	A	G	C	T	0.00713235	6.3e-09	GFAT	TRUE	reported	c7KGlu	textfile	2	TRUE
rs4711750	T	A	T	A	0.0540581	0.0152982	0.500128	0.50009	FALSE	TRUE	TRUE	ieu-b-108	6	43757082	0.00207504	#N/A	1.69981e-13	apolipoprotein B || id:ieu-b-108	apolipoprotein B	apolipoprotein B || ||	TRUE	igd	#N/A	#N/A	#N/A	#N/A	#N/A	#N/A	#N/A	0.00700055	5.8e-15	GFAT	TRUE	reported	c7KGlu	textfile	2	FALSE
rs487060	C	T	C	T	-0.0419332	0.0175234	0.530489	0.528202	FALSE	FALSE	FALSE	ieu-b-108	6	160774459	0.00208565	#N/A	4.40048e-17	apolipoprotein B || id:ieu-b-108	apolipoprotein B	apolipoprotein B || ||	TRUE	igd	#N/A	#N/A	#N/A	#N/A	#N/A	#N/A	#N/A	0.00701794	9.1e-10	GFAT	TRUE	reported	c7KGlu	textfile	2	TRUE
rs56094641	A	G	A	G	-0.05177	0.0097323	0.60161	0.595558	FALSE	FALSE	FALSE	ieu-b-108	16	53806453	0.00211811	#N/A	4.30002e-06	apolipoprotein B || id:ieu-b-108	apolipoprotein B	apolipoprotein B || ||	TRUE	igd	#N/A	#N/A	#N/A	#N/A	#N/A	#N/A	#N/A	0.00721298	1.2e-12	GFAT	TRUE	reported	c7KGlu	textfile	2	TRUE
rs6001008	G	A	G	A	-0.0464171	0.00610024	0.568847	0.568964	FALSE	FALSE	FALSE	ieu-b-108	22	38505347	0.0021546	#N/A	0.00460002	apolipoprotein B || id:ieu-b-108	apolipoprotein B	apolipoprotein B || ||	TRUE	igd	#N/A	#N/A	#N/A	#N/A	#N/A	#N/A	#N/A	0.00730167	1.9e-10	GFAT	TRUE	reported	c7KGlu	textfile	2	TRUE
rs7133378	G	A	G	A	-0.0534338	0.0174922	0.680039	0.680761	FALSE	FALSE	FALSE	ieu-b-108	12	124409502	0.00223441	#N/A	4.90004e-15	apolipoprotein B || id:ieu-b-108	apolipoprotein B	apolipoprotein B || ||	TRUE	igd	#N/A	#N/A	#N/A	#N/A	#N/A	#N/A	#N/A	0.00753077	7.3e-13	GFAT	TRUE	reported	c7KGlu	textfile	2	TRUE
rs72959041	G	A	G	A	0.0942524	-0.0283002	0.952632	0.950895	FALSE	FALSE	FALSE	ieu-b-108	6	127454893	0.00487114	#N/A	6.29999e-09	apolipoprotein B || id:ieu-b-108	apolipoprotein B	apolipoprotein B || ||	TRUE	igd	#N/A	#N/A	#N/A	#N/A	#N/A	#N/A	#N/A	0.0166843	1.9e-08	GFAT	TRUE	reported	c7KGlu	textfile	2	TRUE
rs78058190	G	A	G	A	0.107744	-0.0165034	0.950467	0.949551	FALSE	FALSE	FALSE	ieu-b-108	2	219699999	0.00533495	#N/A	0.002	apolipoprotein B || id:ieu-b-108	apolipoprotein B	apolipoprotein B || ||	TRUE	igd	#N/A	#N/A	#N/A	#N/A	#N/A	#N/A	#N/A	0.0183362	1.3e-09	GFAT	TRUE	reported	c7KGlu	textfile	2	TRUE
rs825453	A	T	A	T	0.0557485	-0.0120008	0.39422	0.392426	FALSE	TRUE	FALSE	ieu-b-108	12	124508758	0.00213278	#N/A	1.79999e-08	apolipoprotein B || id:ieu-b-108	apolipoprotein B	apolipoprotein B || ||	TRUE	igd	#N/A	#N/A	#N/A	#N/A	#N/A	#N/A	#N/A	0.00720593	1.2e-14	GFAT	TRUE	reported	c7KGlu	textfile	2	TRUE
rs9265830	A	G	A	G	0.0432746	-0.0109768	0.321244	0.328334	FALSE	FALSE	FALSE	ieu-b-108	6	31315501	0.00220427	#N/A	6.4e-07	apolipoprotein B || id:ieu-b-108	apolipoprotein B	apolipoprotein B || ||	TRUE	igd	TRUE	rs9265830	rs9265961	A	G	A	G	0.00759281	2.4e-08	GFAT	TRUE	reported	c7KGlu	textfile	2	TRUE
rs9379833	C	A	C	A	0.045207	-0.0130618	0.727742	0.726492	FALSE	FALSE	FALSE	ieu-b-108	6	26211146	0.00232896	#N/A	2e-08	apolipoprotein B || id:ieu-b-108	apolipoprotein B	apolipoprotein B || ||	TRUE	igd	TRUE	rs9379833	rs9358912	A	C	T	G	0.007951	4.5e-09	GFAT	TRUE	reported	c7KGlu	textfile	2	TRUE
rs1074742	A	G	A	G	0.0408323	-0.0258	0.400569	0.4159	FALSE	FALSE	FALSE	ieu-b-38	11	95852634	0.0307	725566	0.4011	systolic blood pressure || id:ieu-b-38	systolic blood pressure	systolic blood pressure || ||	TRUE	igd	TRUE	rs1074742	rs7941011	A	G	G	T	0.00713407	1.4e-08	GFAT	TRUE	reported	c7KGlu	textfile	2	TRUE
rs1325033	T	C	T	C	-0.0407347	-0.113	0.464804	0.4653	FALSE	FALSE	FALSE	ieu-b-38	6	50968152	0.0302	733256	0.000184701	systolic blood pressure || id:ieu-b-38	systolic blood pressure	systolic blood pressure || ||	TRUE	igd	#N/A	#N/A	#N/A	#N/A	#N/A	#N/A	#N/A	0.00700127	7.5e-09	GFAT	TRUE	reported	c7KGlu	textfile	2	TRUE
rs138756410	T	C	T	C	-0.171925	-0.2514	0.985721	0.9832	FALSE	FALSE	FALSE	ieu-b-38	12	124344710	0.1296	640963	0.0523998	systolic blood pressure || id:ieu-b-38	systolic blood pressure	systolic blood pressure || ||	TRUE	igd	#N/A	#N/A	#N/A	#N/A	#N/A	#N/A	#N/A	0.0309583	3e-08	GFAT	TRUE	reported	c7KGlu	textfile	2	TRUE
rs141958096	C	T	C	T	-0.144921	0.4343	0.982282	0.981	FALSE	FALSE	FALSE	ieu-b-38	6	35504030	0.1125	717226	0.0001128	systolic blood pressure || id:ieu-b-38	systolic blood pressure	systolic blood pressure || ||	TRUE	igd	#N/A	#N/A	#N/A	#N/A	#N/A	#N/A	#N/A	0.0266633	3.3e-08	GFAT	TRUE	reported	c7KGlu	textfile	2	TRUE
rs147730268	G	T	G	T	0.0690469	-0.0849	0.913407	0.9133	FALSE	FALSE	FALSE	ieu-b-38	12	123024476	0.0566	664621	0.1337	systolic blood pressure || id:ieu-b-38	systolic blood pressure	systolic blood pressure || ||	TRUE	igd	#N/A	#N/A	#N/A	#N/A	#N/A	#N/A	#N/A	0.0127871	2.9e-08	GFAT	TRUE	reported	c7KGlu	textfile	2	TRUE
rs16885714	A	G	A	G	0.065571	-0.1664	0.902122	0.9016	FALSE	FALSE	FALSE	ieu-b-38	5	55841824	0.0513	713107	0.00117999	systolic blood pressure || id:ieu-b-38	systolic blood pressure	systolic blood pressure || ||	TRUE	igd	#N/A	#N/A	#N/A	#N/A	#N/A	#N/A	#N/A	0.0119248	3.7e-08	GFAT	TRUE	reported	c7KGlu	textfile	2	TRUE
rs2820468	A	G	A	G	0.0477298	-0.1163	0.34058	0.3389	FALSE	FALSE	FALSE	ieu-b-38	1	219673705	0.0318	731808	0.000253898	systolic blood pressure || id:ieu-b-38	systolic blood pressure	systolic blood pressure || ||	TRUE	igd	#N/A	#N/A	#N/A	#N/A	#N/A	#N/A	#N/A	0.00740741	1.1e-10	GFAT	TRUE	reported	c7KGlu	textfile	2	TRUE
rs2972147	T	C	T	C	0.0479449	-0.2532	0.349757	0.3585	FALSE	FALSE	FALSE	ieu-b-38	2	227099854	0.0313	735068	6.25461e-16	systolic blood pressure || id:ieu-b-38	systolic blood pressure	systolic blood pressure || ||	TRUE	igd	#N/A	#N/A	#N/A	#N/A	#N/A	#N/A	#N/A	0.00731476	4.5e-11	GFAT	TRUE	reported	c7KGlu	textfile	2	TRUE
rs355906	G	A	G	A	-0.0410854	0.1562	0.556501	0.5554	FALSE	FALSE	FALSE	ieu-b-38	2	165644545	0.0303	728790	2.65601e-07	systolic blood pressure || id:ieu-b-38	systolic blood pressure	systolic blood pressure || ||	TRUE	igd	TRUE	rs355906	rs355909	A	G	C	T	0.00713235	6.3e-09	GFAT	TRUE	reported	c7KGlu	textfile	2	TRUE
rs4711750	T	A	T	A	0.0540581	-0.1542	0.500128	0.5026	FALSE	TRUE	TRUE	ieu-b-38	6	43757082	0.0312	688258	8.01401e-07	systolic blood pressure || id:ieu-b-38	systolic blood pressure	systolic blood pressure || ||	TRUE	igd	#N/A	#N/A	#N/A	#N/A	#N/A	#N/A	#N/A	0.00700055	5.8e-15	GFAT	TRUE	reported	c7KGlu	textfile	2	FALSE
rs487060	C	T	C	T	-0.0419332	0.1599	0.530489	0.5236	FALSE	FALSE	FALSE	ieu-b-38	6	160774459	0.0303	727511	1.29199e-07	systolic blood pressure || id:ieu-b-38	systolic blood pressure	systolic blood pressure || ||	TRUE	igd	#N/A	#N/A	#N/A	#N/A	#N/A	#N/A	#N/A	0.00701794	9.1e-10	GFAT	TRUE	reported	c7KGlu	textfile	2	TRUE
rs56094641	A	G	A	G	-0.05177	-0.0237	0.60161	0.5913	FALSE	FALSE	FALSE	ieu-b-38	16	53806453	0.0305	739220	0.4367	systolic blood pressure || id:ieu-b-38	systolic blood pressure	systolic blood pressure || ||	TRUE	igd	#N/A	#N/A	#N/A	#N/A	#N/A	#N/A	#N/A	0.00721298	1.2e-12	GFAT	TRUE	reported	c7KGlu	textfile	2	TRUE
rs6001008	G	A	G	A	-0.0464171	0.0205	0.568847	0.5665	FALSE	FALSE	FALSE	ieu-b-38	22	38505347	0.0317	678927	0.5187	systolic blood pressure || id:ieu-b-38	systolic blood pressure	systolic blood pressure || ||	TRUE	igd	#N/A	#N/A	#N/A	#N/A	#N/A	#N/A	#N/A	0.00730167	1.9e-10	GFAT	TRUE	reported	c7KGlu	textfile	2	TRUE
rs7133378	G	A	G	A	-0.0534338	0.1063	0.680039	0.679	FALSE	FALSE	FALSE	ieu-b-38	12	124409502	0.0323	733713	0.000993505	systolic blood pressure || id:ieu-b-38	systolic blood pressure	systolic blood pressure || ||	TRUE	igd	#N/A	#N/A	#N/A	#N/A	#N/A	#N/A	#N/A	0.00753077	7.3e-13	GFAT	TRUE	reported	c7KGlu	textfile	2	TRUE
rs72959041	G	A	G	A	0.0942524	-0.2348	0.952632	0.9508	FALSE	FALSE	FALSE	ieu-b-38	6	127454893	0.0758	642304	0.00194102	systolic blood pressure || id:ieu-b-38	systolic blood pressure	systolic blood pressure || ||	TRUE	igd	#N/A	#N/A	#N/A	#N/A	#N/A	#N/A	#N/A	0.0166843	1.9e-08	GFAT	TRUE	reported	c7KGlu	textfile	2	TRUE
rs825453	A	T	A	T	0.0557485	-0.1219	0.39422	0.3972	FALSE	TRUE	FALSE	ieu-b-38	12	124508758	0.0307	737240	7.06594e-05	systolic blood pressure || id:ieu-b-38	systolic blood pressure	systolic blood pressure || ||	TRUE	igd	#N/A	#N/A	#N/A	#N/A	#N/A	#N/A	#N/A	0.00720593	1.2e-14	GFAT	TRUE	reported	c7KGlu	textfile	2	TRUE
rs9265830	A	G	A	G	0.0432746	-0.1835	0.321244	0.3216	FALSE	FALSE	FALSE	ieu-b-38	6	31315501	0.0349	643391	1.448e-07	systolic blood pressure || id:ieu-b-38	systolic blood pressure	systolic blood pressure || ||	TRUE	igd	TRUE	rs9265830	rs9265961	A	G	A	G	0.00759281	2.4e-08	GFAT	TRUE	reported	c7KGlu	textfile	2	TRUE
rs9379833	C	A	C	A	0.045207	0.0651	0.727742	0.7154	FALSE	FALSE	FALSE	ieu-b-38	6	26211146	0.0337	724157	0.0539002	systolic blood pressure || id:ieu-b-38	systolic blood pressure	systolic blood pressure || ||	TRUE	igd	TRUE	rs9379833	rs9358912	A	C	T	G	0.007951	4.5e-09	GFAT	TRUE	reported	c7KGlu	textfile	2	TRUE
rs1074742	A	G	A	G	0.0408323	0.0004	0.400569	0.4162	FALSE	FALSE	FALSE	ieu-b-39	11	95852634	0.0176	744686	0.9805	diastolic blood pressure || id:ieu-b-39	diastolic blood pressure	diastolic blood pressure || ||	TRUE	igd	TRUE	rs1074742	rs7941011	A	G	G	T	0.00713407	1.4e-08	GFAT	TRUE	reported	c7KGlu	textfile	2	TRUE
rs1325033	T	C	T	C	-0.0407347	-0.0633	0.464804	0.4653	FALSE	FALSE	FALSE	ieu-b-39	6	50968152	0.0173	752636	0.000257899	diastolic blood pressure || id:ieu-b-39	diastolic blood pressure	diastolic blood pressure || ||	TRUE	igd	#N/A	#N/A	#N/A	#N/A	#N/A	#N/A	#N/A	0.00700127	7.5e-09	GFAT	TRUE	reported	c7KGlu	textfile	2	TRUE
rs138756410	T	C	T	C	-0.171925	-0.0947	0.985721	0.9833	FALSE	FALSE	FALSE	ieu-b-39	12	124344710	0.0746	651463	0.2044	diastolic blood pressure || id:ieu-b-39	diastolic blood pressure	diastolic blood pressure || ||	TRUE	igd	#N/A	#N/A	#N/A	#N/A	#N/A	#N/A	#N/A	0.0309583	3e-08	GFAT	TRUE	reported	c7KGlu	textfile	2	TRUE
rs141958096	C	T	C	T	-0.144921	0.2262	0.982282	0.981	FALSE	FALSE	FALSE	ieu-b-39	6	35504030	0.0644	736492	0.000441103	diastolic blood pressure || id:ieu-b-39	diastolic blood pressure	diastolic blood pressure || ||	TRUE	igd	#N/A	#N/A	#N/A	#N/A	#N/A	#N/A	#N/A	0.0266633	3.3e-08	GFAT	TRUE	reported	c7KGlu	textfile	2	TRUE
rs147730268	G	T	G	T	0.0690469	-0.0792	0.913407	0.913	FALSE	FALSE	FALSE	ieu-b-39	12	123024476	0.0325	675567	0.0148799	diastolic blood pressure || id:ieu-b-39	diastolic blood pressure	diastolic blood pressure || ||	TRUE	igd	#N/A	#N/A	#N/A	#N/A	#N/A	#N/A	#N/A	0.0127871	2.9e-08	GFAT	TRUE	reported	c7KGlu	textfile	2	TRUE
rs16885714	A	G	A	G	0.065571	-0.064	0.902122	0.9013	FALSE	FALSE	FALSE	ieu-b-39	5	55841824	0.0294	732394	0.0296401	diastolic blood pressure || id:ieu-b-39	diastolic blood pressure	diastolic blood pressure || ||	TRUE	igd	#N/A	#N/A	#N/A	#N/A	#N/A	#N/A	#N/A	0.0119248	3.7e-08	GFAT	TRUE	reported	c7KGlu	textfile	2	TRUE
rs2820468	A	G	A	G	0.0477298	0.0199	0.34058	0.3398	FALSE	FALSE	FALSE	ieu-b-39	1	219673705	0.0183	744587	0.276	diastolic blood pressure || id:ieu-b-39	diastolic blood pressure	diastolic blood pressure || ||	TRUE	igd	#N/A	#N/A	#N/A	#N/A	#N/A	#N/A	#N/A	0.00740741	1.1e-10	GFAT	TRUE	reported	c7KGlu	textfile	2	TRUE
rs2972147	T	C	T	C	0.0479449	-0.133	0.349757	0.3578	FALSE	FALSE	FALSE	ieu-b-39	2	227099854	0.018	754482	1.3671e-13	diastolic blood pressure || id:ieu-b-39	diastolic blood pressure	diastolic blood pressure || ||	TRUE	igd	#N/A	#N/A	#N/A	#N/A	#N/A	#N/A	#N/A	0.00731476	4.5e-11	GFAT	TRUE	reported	c7KGlu	textfile	2	TRUE
rs355906	G	A	G	A	-0.0410854	0.0919	0.556501	0.5551	FALSE	FALSE	FALSE	ieu-b-39	2	165644545	0.0174	748130	1.29101e-07	diastolic blood pressure || id:ieu-b-39	diastolic blood pressure	diastolic blood pressure || ||	TRUE	igd	TRUE	rs355906	rs355909	A	G	C	T	0.00713235	6.3e-09	GFAT	TRUE	reported	c7KGlu	textfile	2	TRUE
rs4711750	T	A	T	A	0.0540581	-0.1518	0.500128	0.5018	FALSE	TRUE	TRUE	ieu-b-39	6	43757082	0.0179	706440	2.10184e-17	diastolic blood pressure || id:ieu-b-39	diastolic blood pressure	diastolic blood pressure || ||	TRUE	igd	#N/A	#N/A	#N/A	#N/A	#N/A	#N/A	#N/A	0.00700055	5.8e-15	GFAT	TRUE	reported	c7KGlu	textfile	2	FALSE
rs487060	C	T	C	T	-0.0419332	0.0206	0.530489	0.5241	FALSE	FALSE	FALSE	ieu-b-39	6	160774459	0.0174	746915	0.2351	diastolic blood pressure || id:ieu-b-39	diastolic blood pressure	diastolic blood pressure || ||	TRUE	igd	#N/A	#N/A	#N/A	#N/A	#N/A	#N/A	#N/A	0.00701794	9.1e-10	GFAT	TRUE	reported	c7KGlu	textfile	2	TRUE
rs56094641	A	G	A	G	-0.05177	0.0633	0.60161	0.5916	FALSE	FALSE	FALSE	ieu-b-39	16	53806453	0.0176	751000	0.000335699	diastolic blood pressure || id:ieu-b-39	diastolic blood pressure	diastolic blood pressure || ||	TRUE	igd	#N/A	#N/A	#N/A	#N/A	#N/A	#N/A	#N/A	0.00721298	1.2e-12	GFAT	TRUE	reported	c7KGlu	textfile	2	TRUE
rs6001008	G	A	G	A	-0.0464171	0.0269	0.568847	0.5669	FALSE	FALSE	FALSE	ieu-b-39	22	38505347	0.0183	690075	0.141	diastolic blood pressure || id:ieu-b-39	diastolic blood pressure	diastolic blood pressure || ||	TRUE	igd	#N/A	#N/A	#N/A	#N/A	#N/A	#N/A	#N/A	0.00730167	1.9e-10	GFAT	TRUE	reported	c7KGlu	textfile	2	TRUE
rs7133378	G	A	G	A	-0.0534338	0.0331	0.680039	0.6797	FALSE	FALSE	FALSE	ieu-b-39	12	124409502	0.0186	745517	0.0751796	diastolic blood pressure || id:ieu-b-39	diastolic blood pressure	diastolic blood pressure || ||	TRUE	igd	#N/A	#N/A	#N/A	#N/A	#N/A	#N/A	#N/A	0.00753077	7.3e-13	GFAT	TRUE	reported	c7KGlu	textfile	2	TRUE
rs72959041	G	A	G	A	0.0942524	-0.198	0.952632	0.9504	FALSE	FALSE	FALSE	ieu-b-39	6	127454893	0.0431	659860	4.24796e-06	diastolic blood pressure || id:ieu-b-39	diastolic blood pressure	diastolic blood pressure || ||	TRUE	igd	#N/A	#N/A	#N/A	#N/A	#N/A	#N/A	#N/A	0.0166843	1.9e-08	GFAT	TRUE	reported	c7KGlu	textfile	2	TRUE
rs825453	A	T	A	T	0.0557485	-0.0607	0.39422	0.3964	FALSE	TRUE	FALSE	ieu-b-39	12	124508758	0.0177	748996	0.000609102	diastolic blood pressure || id:ieu-b-39	diastolic blood pressure	diastolic blood pressure || ||	TRUE	igd	#N/A	#N/A	#N/A	#N/A	#N/A	#N/A	#N/A	0.00720593	1.2e-14	GFAT	TRUE	reported	c7KGlu	textfile	2	TRUE
rs9265830	A	G	A	G	0.0432746	-0.2235	0.321244	0.3237	FALSE	FALSE	FALSE	ieu-b-39	6	31315501	0.0197	662704	8.3618e-30	diastolic blood pressure || id:ieu-b-39	diastolic blood pressure	diastolic blood pressure || ||	TRUE	igd	TRUE	rs9265830	rs9265961	A	G	A	G	0.00759281	2.4e-08	GFAT	TRUE	reported	c7KGlu	textfile	2	TRUE
rs9379833	C	A	C	A	0.045207	0.0358	0.727742	0.7167	FALSE	FALSE	FALSE	ieu-b-39	6	26211146	0.0193	743573	0.0645803	diastolic blood pressure || id:ieu-b-39	diastolic blood pressure	diastolic blood pressure || ||	TRUE	igd	TRUE	rs9379833	rs9358912	A	C	T	G	0.007951	4.5e-09	GFAT	TRUE	reported	c7KGlu	textfile	2	TRUE

### Sheet: VATASAT
SNP	effect_allele.exposure	other_allele.exposure	effect_allele.outcome	other_allele.outcome	beta.exposure	beta.outcome	eaf.exposure	eaf.outcome	remove	palindromic	ambiguous	id.outcome	chr	pos	se.outcome	samplesize.outcome	pval.outcome	outcome	originalname.outcome	outcome.deprecated	mr_keep.outcome	data_source.outcome	proxy.outcome	target_snp.outcome	proxy_snp.outcome	target_a1.outcome	target_a2.outcome	proxy_a1.outcome	proxy_a2.outcome	se.exposure	pval.exposure	exposure	mr_keep.exposure	pval_origin.exposure	id.exposure	data_source.exposure	action	mr_keep
rs10406327	C	G	C	G	-0.0645641	0.0373	0.523125	0.523221	FALSE	TRUE	TRUE	ebi-a-GCST006867	19	33890838	0.0079	62892	2.25798e-06	Type 2 diabetes || id:ebi-a-GCST006867	Type 2 diabetes	Type 2 diabetes || ||	TRUE	igd	#N/A	#N/A	#N/A	#N/A	#N/A	#N/A	#N/A	0.00686139	1.5e-22	VAT/ASAT	TRUE	reported	vUrItL	textfile	2	FALSE
rs11031796	G	A	G	A	0.0575984	-0.0284	0.61157	0.619725	FALSE	FALSE	FALSE	ebi-a-GCST006867	11	32479807	0.0081	62892	0.000423204	Type 2 diabetes || id:ebi-a-GCST006867	Type 2 diabetes	Type 2 diabetes || ||	TRUE	igd	#N/A	#N/A	#N/A	#N/A	#N/A	#N/A	#N/A	0.00704028	5.8e-17	VAT/ASAT	TRUE	reported	vUrItL	textfile	2	TRUE
rs11199845	C	T	C	T	0.0545118	0.0173	0.460196	0.456804	FALSE	FALSE	FALSE	ebi-a-GCST006867	10	122992475	0.0079	62892	0.0290998	Type 2 diabetes || id:ebi-a-GCST006867	Type 2 diabetes	Type 2 diabetes || ||	TRUE	igd	#N/A	#N/A	#N/A	#N/A	#N/A	#N/A	#N/A	0.00688591	1.5e-14	VAT/ASAT	TRUE	reported	vUrItL	textfile	2	TRUE
rs112299234	T	C	T	C	-0.0500765	-0.0126	0.700474	0.696825	FALSE	FALSE	FALSE	ebi-a-GCST006867	5	173339531	0.0085	62892	0.1399	Type 2 diabetes || id:ebi-a-GCST006867	Type 2 diabetes	Type 2 diabetes || ||	TRUE	igd	#N/A	#N/A	#N/A	#N/A	#N/A	#N/A	#N/A	0.00747319	3.2e-12	VAT/ASAT	TRUE	reported	vUrItL	textfile	2	TRUE
rs12321	G	C	G	C	0.0414861	-0.0074	0.561179	0.562504	FALSE	TRUE	TRUE	ebi-a-GCST006867	22	29453193	0.0084	62892	0.378	Type 2 diabetes || id:ebi-a-GCST006867	Type 2 diabetes	Type 2 diabetes || ||	TRUE	igd	#N/A	#N/A	#N/A	#N/A	#N/A	#N/A	#N/A	0.00688494	8.2e-10	VAT/ASAT	TRUE	reported	vUrItL	textfile	2	FALSE
rs13028464	C	T	C	T	-0.0389143	0.0035	0.631259	0.626957	FALSE	FALSE	FALSE	ebi-a-GCST006867	2	178121005	0.0081	62892	0.662599	Type 2 diabetes || id:ebi-a-GCST006867	Type 2 diabetes	Type 2 diabetes || ||	TRUE	igd	#N/A	#N/A	#N/A	#N/A	#N/A	#N/A	#N/A	0.00710541	4.8e-08	VAT/ASAT	TRUE	reported	vUrItL	textfile	2	TRUE
rs17036328	T	C	T	C	0.0799545	0.1067	0.877454	0.877636	FALSE	FALSE	FALSE	ebi-a-GCST006867	3	12390484	0.0111	62892	6.06736e-22	Type 2 diabetes || id:ebi-a-GCST006867	Type 2 diabetes	Type 2 diabetes || ||	TRUE	igd	#N/A	#N/A	#N/A	#N/A	#N/A	#N/A	#N/A	0.0104237	5.8e-15	VAT/ASAT	TRUE	reported	vUrItL	textfile	2	TRUE
rs1936789	G	A	G	A	-0.039852	0.0052	0.464993	0.470269	FALSE	FALSE	FALSE	ebi-a-GCST006867	6	127419737	0.0071	62892	0.4651	Type 2 diabetes || id:ebi-a-GCST006867	Type 2 diabetes	Type 2 diabetes || ||	TRUE	igd	#N/A	#N/A	#N/A	#N/A	#N/A	#N/A	#N/A	0.00688361	1.1e-09	VAT/ASAT	TRUE	reported	vUrItL	textfile	2	TRUE
rs2384054	T	C	T	C	0.0432082	-0.0074	0.510789	0.514306	FALSE	FALSE	FALSE	ebi-a-GCST006867	2	25156773	0.0078	62892	0.3388	Type 2 diabetes || id:ebi-a-GCST006867	Type 2 diabetes	Type 2 diabetes || ||	TRUE	igd	#N/A	#N/A	#N/A	#N/A	#N/A	#N/A	#N/A	0.00683623	1.8e-10	VAT/ASAT	TRUE	reported	vUrItL	textfile	2	TRUE
rs2396316	A	T	A	T	-0.0483146	-0.0851	0.360315	0.359627	FALSE	TRUE	FALSE	ebi-a-GCST006867	2	227136202	0.0082	62892	4.6334e-25	Type 2 diabetes || id:ebi-a-GCST006867	Type 2 diabetes	Type 2 diabetes || ||	TRUE	igd	TRUE	rs2396316	rs1567973	A	T	A	G	0.00713711	8.5e-12	VAT/ASAT	TRUE	reported	vUrItL	textfile	2	TRUE
rs269967	A	T	A	T	0.0484104	0.0213	0.824701	0.824588	FALSE	TRUE	FALSE	ebi-a-GCST006867	18	42776435	0.0102	62892	0.0371997	Type 2 diabetes || id:ebi-a-GCST006867	Type 2 diabetes	Type 2 diabetes || ||	TRUE	igd	#N/A	#N/A	#N/A	#N/A	#N/A	#N/A	#N/A	0.00896942	1.9e-08	VAT/ASAT	TRUE	reported	vUrItL	textfile	2	TRUE
rs2982521	A	T	A	T	0.060991	0.0276	0.372024	0.372049	FALSE	TRUE	FALSE	ebi-a-GCST006867	6	139835329	0.0081	62892	0.000621799	Type 2 diabetes || id:ebi-a-GCST006867	Type 2 diabetes	Type 2 diabetes || ||	TRUE	igd	#N/A	#N/A	#N/A	#N/A	#N/A	#N/A	#N/A	0.00707401	5.6e-18	VAT/ASAT	TRUE	reported	vUrItL	textfile	2	TRUE
rs4925049	G	A	G	A	-0.0694256	-0.0204	0.91724	0.922464	FALSE	FALSE	FALSE	ebi-a-GCST006867	17	17533991	0.0145	62892	0.1611	Type 2 diabetes || id:ebi-a-GCST006867	Type 2 diabetes	Type 2 diabetes || ||	TRUE	igd	#N/A	#N/A	#N/A	#N/A	#N/A	#N/A	#N/A	0.0126859	2.6e-08	VAT/ASAT	TRUE	reported	vUrItL	textfile	2	TRUE
rs56082403	T	C	T	C	-0.0734406	-0.0178	0.592875	0.597765	FALSE	FALSE	FALSE	ebi-a-GCST006867	3	156797225	0.008	62892	0.0258601	Type 2 diabetes || id:ebi-a-GCST006867	Type 2 diabetes	Type 2 diabetes || ||	TRUE	igd	#N/A	#N/A	#N/A	#N/A	#N/A	#N/A	#N/A	0.00699703	3.8e-26	VAT/ASAT	TRUE	reported	vUrItL	textfile	2	TRUE
rs6474552	G	C	G	C	-0.0398532	-0.0297	0.431859	0.433257	FALSE	TRUE	TRUE	ebi-a-GCST006867	9	1054362	0.0079	62892	0.000187202	Type 2 diabetes || id:ebi-a-GCST006867	Type 2 diabetes	Type 2 diabetes || ||	TRUE	igd	#N/A	#N/A	#N/A	#N/A	#N/A	#N/A	#N/A	0.00695739	1.2e-08	VAT/ASAT	TRUE	reported	vUrItL	textfile	2	FALSE
rs6903044	G	C	G	C	-0.0561955	0.0099	0.783168	0.783082	FALSE	TRUE	FALSE	ebi-a-GCST006867	6	19868603	0.0095	62892	0.2984	Type 2 diabetes || id:ebi-a-GCST006867	Type 2 diabetes	Type 2 diabetes || ||	TRUE	igd	#N/A	#N/A	#N/A	#N/A	#N/A	#N/A	#N/A	0.00834464	1.5e-11	VAT/ASAT	TRUE	reported	vUrItL	textfile	2	TRUE
rs6997996	A	G	A	G	-0.0511875	-0.0011	0.742446	0.745342	FALSE	FALSE	FALSE	ebi-a-GCST006867	8	25891653	0.009	62892	0.907	Type 2 diabetes || id:ebi-a-GCST006867	Type 2 diabetes	Type 2 diabetes || ||	TRUE	igd	#N/A	#N/A	#N/A	#N/A	#N/A	#N/A	#N/A	0.00784347	3.3e-11	VAT/ASAT	TRUE	reported	vUrItL	textfile	2	TRUE
rs7133378	G	A	G	A	0.0432784	0.0284	0.680039	0.681248	FALSE	FALSE	FALSE	ebi-a-GCST006867	12	124409502	0.0078	62892	0.000285503	Type 2 diabetes || id:ebi-a-GCST006867	Type 2 diabetes	Type 2 diabetes || ||	TRUE	igd	#N/A	#N/A	#N/A	#N/A	#N/A	#N/A	#N/A	0.00734397	5.4e-09	VAT/ASAT	TRUE	reported	vUrItL	textfile	2	TRUE
rs9484299	C	T	C	T	-0.0389253	-0.0111	0.629229	0.633561	FALSE	FALSE	FALSE	ebi-a-GCST006867	6	139963500	0.0081	62892	0.1739	Type 2 diabetes || id:ebi-a-GCST006867	Type 2 diabetes	Type 2 diabetes || ||	TRUE	igd	#N/A	#N/A	#N/A	#N/A	#N/A	#N/A	#N/A	0.00712404	4.5e-08	VAT/ASAT	TRUE	reported	vUrItL	textfile	2	TRUE
rs10406327	C	G	C	G	-0.0645641	0.0072	0.523125	0.529	FALSE	TRUE	TRUE	ebi-a-GCST90002232	19	33890838	0.0018	200622	0.0001008	Fasting glucose || id:ebi-a-GCST90002232	Fasting glucose	Fasting glucose || ||	TRUE	igd	#N/A	#N/A	#N/A	#N/A	#N/A	#N/A	#N/A	0.00686139	1.5e-22	VAT/ASAT	TRUE	reported	vUrItL	textfile	2	FALSE
rs11031796	G	A	G	A	0.0575984	-0.0011	0.61157	0.624	FALSE	FALSE	FALSE	ebi-a-GCST90002232	11	32479807	0.0019	200622	0.6893	Fasting glucose || id:ebi-a-GCST90002232	Fasting glucose	Fasting glucose || ||	TRUE	igd	#N/A	#N/A	#N/A	#N/A	#N/A	#N/A	#N/A	0.00704028	5.8e-17	VAT/ASAT	TRUE	reported	vUrItL	textfile	2	TRUE
rs11199845	C	T	C	T	0.0545118	-0.0005	0.460196	0.495	FALSE	FALSE	FALSE	ebi-a-GCST90002232	10	122992475	0.0018	200622	0.6414	Fasting glucose || id:ebi-a-GCST90002232	Fasting glucose	Fasting glucose || ||	TRUE	igd	#N/A	#N/A	#N/A	#N/A	#N/A	#N/A	#N/A	0.00688591	1.5e-14	VAT/ASAT	TRUE	reported	vUrItL	textfile	2	TRUE
rs112299234	T	C	T	C	-0.0500765	0.004	0.700474	0.689	FALSE	FALSE	FALSE	ebi-a-GCST90002232	5	173339531	0.0017	200622	0.02246	Fasting glucose || id:ebi-a-GCST90002232	Fasting glucose	Fasting glucose || ||	TRUE	igd	#N/A	#N/A	#N/A	#N/A	#N/A	#N/A	#N/A	0.00747319	3.2e-12	VAT/ASAT	TRUE	reported	vUrItL	textfile	2	TRUE
rs12321	G	C	G	C	0.0414861	0.0003	0.561179	0.584	FALSE	TRUE	TRUE	ebi-a-GCST90002232	22	29453193	0.0017	200622	1	Fasting glucose || id:ebi-a-GCST90002232	Fasting glucose	Fasting glucose || ||	TRUE	igd	#N/A	#N/A	#N/A	#N/A	#N/A	#N/A	#N/A	0.00688494	8.2e-10	VAT/ASAT	TRUE	reported	vUrItL	textfile	2	FALSE
rs13028464	C	T	C	T	-0.0389143	-0.0004	0.631259	0.625	FALSE	FALSE	FALSE	ebi-a-GCST90002232	2	178121005	0.0019	200622	0.7163	Fasting glucose || id:ebi-a-GCST90002232	Fasting glucose	Fasting glucose || ||	TRUE	igd	#N/A	#N/A	#N/A	#N/A	#N/A	#N/A	#N/A	0.00710541	4.8e-08	VAT/ASAT	TRUE	reported	vUrItL	textfile	2	TRUE
rs13303359	A	C	A	C	0.0425534	0.0005	0.471009	0.501	FALSE	FALSE	FALSE	ebi-a-GCST90002232	1	203519194	0.0024	200622	0.666099	Fasting glucose || id:ebi-a-GCST90002232	Fasting glucose	Fasting glucose || ||	TRUE	igd	TRUE	rs13303359	rs6695980	C	A	C	T	0.00689928	4.4e-10	VAT/ASAT	TRUE	reported	vUrItL	textfile	2	TRUE
rs17036328	T	C	T	C	0.0799545	0.0071	0.877454	0.881	FALSE	FALSE	FALSE	ebi-a-GCST90002232	3	12390484	0.0024	200622	0.002073	Fasting glucose || id:ebi-a-GCST90002232	Fasting glucose	Fasting glucose || ||	TRUE	igd	#N/A	#N/A	#N/A	#N/A	#N/A	#N/A	#N/A	0.0104237	5.8e-15	VAT/ASAT	TRUE	reported	vUrItL	textfile	2	TRUE
rs185139895	G	A	G	A	-0.12055	-0.0047	0.957552	0.968	FALSE	FALSE	FALSE	ebi-a-GCST90002232	6	34177853	0.0053	200622	0.2512	Fasting glucose || id:ebi-a-GCST90002232	Fasting glucose	Fasting glucose || ||	TRUE	igd	#N/A	#N/A	#N/A	#N/A	#N/A	#N/A	#N/A	0.0169984	1.1e-12	VAT/ASAT	TRUE	reported	vUrItL	textfile	2	TRUE
rs1936789	G	A	G	A	-0.039852	0.005	0.464993	0.517	FALSE	FALSE	FALSE	ebi-a-GCST90002232	6	127419737	0.0016	200622	0.00153501	Fasting glucose || id:ebi-a-GCST90002232	Fasting glucose	Fasting glucose || ||	TRUE	igd	#N/A	#N/A	#N/A	#N/A	#N/A	#N/A	#N/A	0.00688361	1.1e-09	VAT/ASAT	TRUE	reported	vUrItL	textfile	2	TRUE
rs2384054	T	C	T	C	0.0432082	0.0025	0.510789	0.54	FALSE	FALSE	FALSE	ebi-a-GCST90002232	2	25156773	0.0018	200622	0.084351	Fasting glucose || id:ebi-a-GCST90002232	Fasting glucose	Fasting glucose || ||	TRUE	igd	#N/A	#N/A	#N/A	#N/A	#N/A	#N/A	#N/A	0.00683623	1.8e-10	VAT/ASAT	TRUE	reported	vUrItL	textfile	2	TRUE
rs2396316	A	T	A	T	-0.0483146	-0.0025	0.360315	#N/A	FALSE	TRUE	TRUE	ebi-a-GCST90002232	2	227133527	0.007	200622	0.639401	Fasting glucose || id:ebi-a-GCST90002232	Fasting glucose	Fasting glucose || ||	TRUE	igd	#N/A	#N/A	#N/A	#N/A	#N/A	#N/A	#N/A	0.00713711	8.5e-12	VAT/ASAT	TRUE	reported	vUrItL	textfile	2	FALSE
rs269967	A	T	A	T	0.0484104	-0.0008	0.824701	0.84	FALSE	TRUE	FALSE	ebi-a-GCST90002232	18	42776435	0.0024	200622	0.7579	Fasting glucose || id:ebi-a-GCST90002232	Fasting glucose	Fasting glucose || ||	TRUE	igd	#N/A	#N/A	#N/A	#N/A	#N/A	#N/A	#N/A	0.00896942	1.9e-08	VAT/ASAT	TRUE	reported	vUrItL	textfile	2	TRUE
rs2853951	C	T	C	T	-0.0441773	0.0002	0.406538	0.331	FALSE	FALSE	FALSE	ebi-a-GCST90002232	6	31236115	0.0022	200622	0.748101	Fasting glucose || id:ebi-a-GCST90002232	Fasting glucose	Fasting glucose || ||	TRUE	igd	#N/A	#N/A	#N/A	#N/A	#N/A	#N/A	#N/A	0.00696937	3.2e-10	VAT/ASAT	TRUE	reported	vUrItL	textfile	2	TRUE
rs2982521	A	T	A	T	0.060991	0.0008	0.372024	0.393	FALSE	TRUE	FALSE	ebi-a-GCST90002232	6	139835329	0.0019	200622	0.4239	Fasting glucose || id:ebi-a-GCST90002232	Fasting glucose	Fasting glucose || ||	TRUE	igd	#N/A	#N/A	#N/A	#N/A	#N/A	#N/A	#N/A	0.00707401	5.6e-18	VAT/ASAT	TRUE	reported	vUrItL	textfile	2	TRUE
rs3890765	C	A	C	A	-0.083657	-0.0012	0.94056	0.929	FALSE	FALSE	FALSE	ebi-a-GCST90002232	8	25459001	0.0047	200622	0.6576	Fasting glucose || id:ebi-a-GCST90002232	Fasting glucose	Fasting glucose || ||	TRUE	igd	#N/A	#N/A	#N/A	#N/A	#N/A	#N/A	#N/A	0.0149358	6.8e-09	VAT/ASAT	TRUE	reported	vUrItL	textfile	2	TRUE
rs4925049	G	A	G	A	-0.0694256	-0.0021	0.91724	0.916	FALSE	FALSE	FALSE	ebi-a-GCST90002232	17	17533991	0.0034	200622	0.3547	Fasting glucose || id:ebi-a-GCST90002232	Fasting glucose	Fasting glucose || ||	TRUE	igd	#N/A	#N/A	#N/A	#N/A	#N/A	#N/A	#N/A	0.0126859	2.6e-08	VAT/ASAT	TRUE	reported	vUrItL	textfile	2	TRUE
rs55767272	A	C	A	C	0.084823	0.0049	0.937376	0.952	FALSE	FALSE	FALSE	ebi-a-GCST90002232	10	63702572	0.0042	200622	0.1594	Fasting glucose || id:ebi-a-GCST90002232	Fasting glucose	Fasting glucose || ||	TRUE	igd	#N/A	#N/A	#N/A	#N/A	#N/A	#N/A	#N/A	0.0141265	6.8e-09	VAT/ASAT	TRUE	reported	vUrItL	textfile	2	TRUE
rs55865721	G	A	G	A	0.094667	-0.0095	0.92689	0.938	FALSE	FALSE	FALSE	ebi-a-GCST90002232	19	33832399	0.0049	200622	0.0867201	Fasting glucose || id:ebi-a-GCST90002232	Fasting glucose	Fasting glucose || ||	TRUE	igd	#N/A	#N/A	#N/A	#N/A	#N/A	#N/A	#N/A	0.0132115	4.5e-13	VAT/ASAT	TRUE	reported	vUrItL	textfile	2	TRUE
rs56082403	T	C	T	C	-0.0734406	-0.004	0.592875	0.604	FALSE	FALSE	FALSE	ebi-a-GCST90002232	3	156797225	0.0019	200622	0.0581393	Fasting glucose || id:ebi-a-GCST90002232	Fasting glucose	Fasting glucose || ||	TRUE	igd	#N/A	#N/A	#N/A	#N/A	#N/A	#N/A	#N/A	0.00699703	3.8e-26	VAT/ASAT	TRUE	reported	vUrItL	textfile	2	TRUE
rs577721086	T	C	T	C	-0.143292	0.0119	0.95238	#N/A	FALSE	FALSE	FALSE	ebi-a-GCST90002232	6	127440047	0.0153	200622	0.4278	Fasting glucose || id:ebi-a-GCST90002232	Fasting glucose	Fasting glucose || ||	TRUE	igd	#N/A	#N/A	#N/A	#N/A	#N/A	#N/A	#N/A	0.016186	1.1e-19	VAT/ASAT	TRUE	reported	vUrItL	textfile	2	TRUE
rs6474552	G	C	G	C	-0.0398532	-0.0027	0.431859	0.375	FALSE	TRUE	TRUE	ebi-a-GCST90002232	9	1054362	0.002	200622	0.1885	Fasting glucose || id:ebi-a-GCST90002232	Fasting glucose	Fasting glucose || ||	TRUE	igd	#N/A	#N/A	#N/A	#N/A	#N/A	#N/A	#N/A	0.00695739	1.2e-08	VAT/ASAT	TRUE	reported	vUrItL	textfile	2	FALSE
rs6903044	G	C	G	C	-0.0561955	-0.0012	0.783168	0.77	FALSE	TRUE	FALSE	ebi-a-GCST90002232	6	19868603	0.0022	200622	0.544999	Fasting glucose || id:ebi-a-GCST90002232	Fasting glucose	Fasting glucose || ||	TRUE	igd	#N/A	#N/A	#N/A	#N/A	#N/A	#N/A	#N/A	0.00834464	1.5e-11	VAT/ASAT	TRUE	reported	vUrItL	textfile	2	TRUE
rs6997996	A	G	A	G	-0.0511875	0.0016	0.742446	0.735	FALSE	FALSE	FALSE	ebi-a-GCST90002232	8	25891653	0.0021	200622	0.547599	Fasting glucose || id:ebi-a-GCST90002232	Fasting glucose	Fasting glucose || ||	TRUE	igd	#N/A	#N/A	#N/A	#N/A	#N/A	#N/A	#N/A	0.00784347	3.3e-11	VAT/ASAT	TRUE	reported	vUrItL	textfile	2	TRUE
rs7133378	G	A	G	A	0.0432784	0.0046	0.680039	0.661	FALSE	FALSE	FALSE	ebi-a-GCST90002232	12	124409502	0.0018	200622	0.0198802	Fasting glucose || id:ebi-a-GCST90002232	Fasting glucose	Fasting glucose || ||	TRUE	igd	#N/A	#N/A	#N/A	#N/A	#N/A	#N/A	#N/A	0.00734397	5.4e-09	VAT/ASAT	TRUE	reported	vUrItL	textfile	2	TRUE
rs73221948	G	T	G	T	0.102931	-0.0054	0.708851	0.756	FALSE	FALSE	FALSE	ebi-a-GCST90002232	8	25464670	0.0037	200622	0.0373302	Fasting glucose || id:ebi-a-GCST90002232	Fasting glucose	Fasting glucose || ||	TRUE	igd	#N/A	#N/A	#N/A	#N/A	#N/A	#N/A	#N/A	0.00787718	1.3e-39	VAT/ASAT	TRUE	reported	vUrItL	textfile	2	TRUE
rs76072243	T	C	T	C	-0.0475466	0.0044	0.561705	#N/A	FALSE	FALSE	FALSE	ebi-a-GCST90002232	6	32479878	0.0073	200622	0.5887	Fasting glucose || id:ebi-a-GCST90002232	Fasting glucose	Fasting glucose || ||	TRUE	igd	#N/A	#N/A	#N/A	#N/A	#N/A	#N/A	#N/A	0.00713544	1.5e-11	VAT/ASAT	TRUE	reported	vUrItL	textfile	2	TRUE
rs9484299	C	T	C	T	-0.0389253	-0.0016	0.629229	0.617	FALSE	FALSE	FALSE	ebi-a-GCST90002232	6	139963500	0.0019	200622	0.2517	Fasting glucose || id:ebi-a-GCST90002232	Fasting glucose	Fasting glucose || ||	TRUE	igd	#N/A	#N/A	#N/A	#N/A	#N/A	#N/A	#N/A	0.00712404	4.5e-08	VAT/ASAT	TRUE	reported	vUrItL	textfile	2	TRUE
rs11031796	G	A	G	A	0.0575984	0.0139	0.61157	0.628	FALSE	FALSE	FALSE	ieu-a-299	11	32484265	0.0049	94281	0.00353102	HDL cholesterol || id:ieu-a-299	HDL cholesterol	HDL cholesterol || ||	TRUE	igd	TRUE	rs11031796	rs10835917	A	G	C	T	0.00704028	5.8e-17	VAT/ASAT	TRUE	reported	vUrItL	textfile	2	TRUE
rs11199845	C	T	C	T	0.0545118	-0.0151	0.460196	0.5013	FALSE	FALSE	FALSE	ieu-a-299	10	122994970	0.0048	94311	0.01032	HDL cholesterol || id:ieu-a-299	HDL cholesterol	HDL cholesterol || ||	TRUE	igd	TRUE	rs11199845	rs12217412	T	C	C	T	0.00688591	1.5e-14	VAT/ASAT	TRUE	reported	vUrItL	textfile	2	TRUE
rs112299234	T	C	T	C	-0.0500765	0.016	0.700474	0.6926	FALSE	FALSE	FALSE	ieu-a-299	5	173345023	0.0051	92715	0.00529395	HDL cholesterol || id:ieu-a-299	HDL cholesterol	HDL cholesterol || ||	TRUE	igd	TRUE	rs112299234	rs55946741	C	T	G	A	0.00747319	3.2e-12	VAT/ASAT	TRUE	reported	vUrItL	textfile	2	TRUE
rs13028464	C	T	C	T	-0.0389143	0.0035	0.631259	0.6214	FALSE	FALSE	FALSE	ieu-a-299	2	178121112	0.0049	94311	0.2066	HDL cholesterol || id:ieu-a-299	HDL cholesterol	HDL cholesterol || ||	TRUE	igd	TRUE	rs13028464	rs13005431	T	C	C	T	0.00710541	4.8e-08	VAT/ASAT	TRUE	reported	vUrItL	textfile	2	TRUE
rs17036328	T	C	T	C	0.0799545	-0.0117	0.877454	0.8813	FALSE	FALSE	FALSE	ieu-a-299	3	12390484	0.005	187029	0.00797003	HDL cholesterol || id:ieu-a-299	HDL cholesterol	HDL cholesterol || ||	TRUE	igd	#N/A	#N/A	#N/A	#N/A	#N/A	#N/A	#N/A	0.0104237	5.8e-15	VAT/ASAT	TRUE	reported	vUrItL	textfile	2	TRUE
rs1936789	G	A	G	A	-0.039852	0.0189	0.464993	0.5172	FALSE	FALSE	FALSE	ieu-a-299	6	127419737	0.0034	187022	1.84999e-09	HDL cholesterol || id:ieu-a-299	HDL cholesterol	HDL cholesterol || ||	TRUE	igd	#N/A	#N/A	#N/A	#N/A	#N/A	#N/A	#N/A	0.00688361	1.1e-09	VAT/ASAT	TRUE	reported	vUrItL	textfile	2	TRUE
rs2384054	T	C	T	C	0.0432082	0.0089	0.510789	0.5396	FALSE	FALSE	FALSE	ieu-a-299	2	25156773	0.0049	94311	0.0452095	HDL cholesterol || id:ieu-a-299	HDL cholesterol	HDL cholesterol || ||	TRUE	igd	#N/A	#N/A	#N/A	#N/A	#N/A	#N/A	#N/A	0.00683623	1.8e-10	VAT/ASAT	TRUE	reported	vUrItL	textfile	2	TRUE
rs2396316	A	T	A	T	-0.0483146	0.0324	0.360315	0.3905	FALSE	TRUE	FALSE	ieu-a-299	2	227172598	0.0049	92772	1.45801e-09	HDL cholesterol || id:ieu-a-299	HDL cholesterol	HDL cholesterol || ||	TRUE	igd	TRUE	rs2396316	rs2713556	A	T	C	T	0.00713711	8.5e-12	VAT/ASAT	TRUE	reported	vUrItL	textfile	2	TRUE
rs269967	A	T	A	T	0.0484104	-0.004	0.824701	#N/A	FALSE	TRUE	TRUE	ieu-a-299	18	42776435	0.0063	92817	0.7948	HDL cholesterol || id:ieu-a-299	HDL cholesterol	HDL cholesterol || ||	TRUE	igd	#N/A	#N/A	#N/A	#N/A	#N/A	#N/A	#N/A	0.00896942	1.9e-08	VAT/ASAT	TRUE	reported	vUrItL	textfile	2	FALSE
rs2982521	A	T	A	T	0.060991	-0.023	0.372024	0.438	FALSE	TRUE	TRUE	ieu-a-299	6	139835689	0.0034	187057	1.42298e-10	HDL cholesterol || id:ieu-a-299	HDL cholesterol	HDL cholesterol || ||	TRUE	igd	TRUE	rs2982521	rs668459	A	T	C	T	0.00707401	5.6e-18	VAT/ASAT	TRUE	reported	vUrItL	textfile	2	FALSE
rs3890765	C	A	C	A	-0.083657	0.0173	0.94056	0.92876	FALSE	FALSE	FALSE	ieu-a-299	8	25459001	0.0118	76891	0.1542	HDL cholesterol || id:ieu-a-299	HDL cholesterol	HDL cholesterol || ||	TRUE	igd	#N/A	#N/A	#N/A	#N/A	#N/A	#N/A	#N/A	0.0149358	6.8e-09	VAT/ASAT	TRUE	reported	vUrItL	textfile	2	TRUE
rs4925049	G	A	G	A	-0.0694256	0.0248	0.91724	0.91557	FALSE	FALSE	FALSE	ieu-a-299	17	17534415	0.0092	84939	0.007722	HDL cholesterol || id:ieu-a-299	HDL cholesterol	HDL cholesterol || ||	TRUE	igd	TRUE	rs4925049	rs8074272	A	G	C	A	0.0126859	2.6e-08	VAT/ASAT	TRUE	reported	vUrItL	textfile	2	TRUE
rs56082403	T	C	T	C	-0.0734406	-0.0212	0.592875	0.6227	FALSE	FALSE	FALSE	ieu-a-299	3	156797609	0.0036	187039	1.02301e-07	HDL cholesterol || id:ieu-a-299	HDL cholesterol	HDL cholesterol || ||	TRUE	igd	TRUE	rs56082403	rs17451107	C	T	C	T	0.00699703	3.8e-26	VAT/ASAT	TRUE	reported	vUrItL	textfile	2	TRUE
rs577721086	T	C	T	C	-0.143292	0.0376	0.95238	0.95778	FALSE	FALSE	FALSE	ieu-a-299	6	127454893	0.0102	87273	0.000635199	HDL cholesterol || id:ieu-a-299	HDL cholesterol	HDL cholesterol || ||	TRUE	igd	TRUE	rs577721086	rs72959041	C	T	A	G	0.016186	1.1e-19	VAT/ASAT	TRUE	reported	vUrItL	textfile	2	TRUE
rs6474552	G	C	G	C	-0.0398532	-0.0032	0.431859	#N/A	FALSE	TRUE	TRUE	ieu-a-299	9	1054362	0.005	94311	0.3445	HDL cholesterol || id:ieu-a-299	HDL cholesterol	HDL cholesterol || ||	TRUE	igd	#N/A	#N/A	#N/A	#N/A	#N/A	#N/A	#N/A	0.00695739	1.2e-08	VAT/ASAT	TRUE	reported	vUrItL	textfile	2	FALSE
rs6903044	G	C	G	C	-0.0561955	0.0039	0.783168	#N/A	FALSE	TRUE	TRUE	ieu-a-299	6	19868603	0.0059	94249	0.7295	HDL cholesterol || id:ieu-a-299	HDL cholesterol	HDL cholesterol || ||	TRUE	igd	#N/A	#N/A	#N/A	#N/A	#N/A	#N/A	#N/A	0.00834464	1.5e-11	VAT/ASAT	TRUE	reported	vUrItL	textfile	2	FALSE
rs6997996	A	G	A	G	-0.0511875	-0.0052	0.742446	0.7348	FALSE	FALSE	FALSE	ieu-a-299	8	25891653	0.0054	94311	0.611799	HDL cholesterol || id:ieu-a-299	HDL cholesterol	HDL cholesterol || ||	TRUE	igd	#N/A	#N/A	#N/A	#N/A	#N/A	#N/A	#N/A	0.00784347	3.3e-11	VAT/ASAT	TRUE	reported	vUrItL	textfile	2	TRUE
rs7133378	G	A	G	A	0.0432784	-0.0286	0.680039	0.6609	FALSE	FALSE	FALSE	ieu-a-299	12	124409502	0.0037	184237	1.92619e-13	HDL cholesterol || id:ieu-a-299	HDL cholesterol	HDL cholesterol || ||	TRUE	igd	#N/A	#N/A	#N/A	#N/A	#N/A	#N/A	#N/A	0.00734397	5.4e-09	VAT/ASAT	TRUE	reported	vUrItL	textfile	2	TRUE
rs9484299	C	T	C	T	-0.0389253	0.0041	0.629229	0.6174	FALSE	FALSE	FALSE	ieu-a-299	6	139963500	0.005	94311	0.4411	HDL cholesterol || id:ieu-a-299	HDL cholesterol	HDL cholesterol || ||	TRUE	igd	#N/A	#N/A	#N/A	#N/A	#N/A	#N/A	#N/A	0.00712404	4.5e-08	VAT/ASAT	TRUE	reported	vUrItL	textfile	2	TRUE
rs11031796	G	A	G	A	0.0575984	-0.011	0.61157	0.628	FALSE	FALSE	FALSE	ieu-a-300	11	32484265	0.0054	89858	0.09181	LDL cholesterol || id:ieu-a-300	LDL cholesterol	LDL cholesterol || ||	TRUE	igd	TRUE	rs11031796	rs10835917	A	G	C	T	0.00704028	5.8e-17	VAT/ASAT	TRUE	reported	vUrItL	textfile	2	TRUE
rs11199845	C	T	C	T	0.0545118	0.0075	0.460196	0.5013	FALSE	FALSE	FALSE	ieu-a-300	10	122994970	0.0052	89888	0.1962	LDL cholesterol || id:ieu-a-300	LDL cholesterol	LDL cholesterol || ||	TRUE	igd	TRUE	rs11199845	rs12217412	T	C	C	T	0.00688591	1.5e-14	VAT/ASAT	TRUE	reported	vUrItL	textfile	2	TRUE
rs112299234	T	C	T	C	-0.0500765	0.0005	0.700474	0.6926	FALSE	FALSE	FALSE	ieu-a-300	5	173345023	0.0054	83081	0.8749	LDL cholesterol || id:ieu-a-300	LDL cholesterol	LDL cholesterol || ||	TRUE	igd	TRUE	rs112299234	rs55946741	C	T	G	A	0.00747319	3.2e-12	VAT/ASAT	TRUE	reported	vUrItL	textfile	2	TRUE
rs13028464	C	T	C	T	-0.0389143	0.0008	0.631259	0.6214	FALSE	FALSE	FALSE	ieu-a-300	2	178121112	0.0054	89888	0.9988	LDL cholesterol || id:ieu-a-300	LDL cholesterol	LDL cholesterol || ||	TRUE	igd	TRUE	rs13028464	rs13005431	T	C	C	T	0.00710541	4.8e-08	VAT/ASAT	TRUE	reported	vUrItL	textfile	2	TRUE
rs17036328	T	C	T	C	0.0799545	0.004	0.877454	0.8813	FALSE	FALSE	FALSE	ieu-a-300	3	12390484	0.0054	172955	0.608001	LDL cholesterol || id:ieu-a-300	LDL cholesterol	LDL cholesterol || ||	TRUE	igd	#N/A	#N/A	#N/A	#N/A	#N/A	#N/A	#N/A	0.0104237	5.8e-15	VAT/ASAT	TRUE	reported	vUrItL	textfile	2	TRUE
rs1936789	G	A	G	A	-0.039852	-0.006	0.464993	0.5172	FALSE	FALSE	FALSE	ieu-a-300	6	127419737	0.0037	172963	0.2119	LDL cholesterol || id:ieu-a-300	LDL cholesterol	LDL cholesterol || ||	TRUE	igd	#N/A	#N/A	#N/A	#N/A	#N/A	#N/A	#N/A	0.00688361	1.1e-09	VAT/ASAT	TRUE	reported	vUrItL	textfile	2	TRUE
rs2384054	T	C	T	C	0.0432082	-0.0061	0.510789	0.5396	FALSE	FALSE	FALSE	ieu-a-300	2	25156773	0.0053	89888	0.538	LDL cholesterol || id:ieu-a-300	LDL cholesterol	LDL cholesterol || ||	TRUE	igd	#N/A	#N/A	#N/A	#N/A	#N/A	#N/A	#N/A	0.00683623	1.8e-10	VAT/ASAT	TRUE	reported	vUrItL	textfile	2	TRUE
rs2396316	A	T	A	T	-0.0483146	-0.0012	0.360315	0.3905	FALSE	TRUE	FALSE	ieu-a-300	2	227172598	0.0052	83132	0.803	LDL cholesterol || id:ieu-a-300	LDL cholesterol	LDL cholesterol || ||	TRUE	igd	TRUE	rs2396316	rs2713556	A	T	C	T	0.00713711	8.5e-12	VAT/ASAT	TRUE	reported	vUrItL	textfile	2	TRUE
rs269967	A	T	A	T	0.0484104	0.0048	0.824701	#N/A	FALSE	TRUE	TRUE	ieu-a-300	18	42776435	0.0069	88430	0.9106	LDL cholesterol || id:ieu-a-300	LDL cholesterol	LDL cholesterol || ||	TRUE	igd	#N/A	#N/A	#N/A	#N/A	#N/A	#N/A	#N/A	0.00896942	1.9e-08	VAT/ASAT	TRUE	reported	vUrItL	textfile	2	FALSE
rs2982521	A	T	A	T	0.060991	0.0125	0.372024	0.438	FALSE	TRUE	TRUE	ieu-a-300	6	139835689	0.0037	172986	0.000951809	LDL cholesterol || id:ieu-a-300	LDL cholesterol	LDL cholesterol || ||	TRUE	igd	TRUE	rs2982521	rs668459	A	T	C	T	0.00707401	5.6e-18	VAT/ASAT	TRUE	reported	vUrItL	textfile	2	FALSE
rs3890765	C	A	C	A	-0.083657	0.0059	0.94056	0.92876	FALSE	FALSE	FALSE	ieu-a-300	8	25459001	0.0128	72735	0.4453	LDL cholesterol || id:ieu-a-300	LDL cholesterol	LDL cholesterol || ||	TRUE	igd	#N/A	#N/A	#N/A	#N/A	#N/A	#N/A	#N/A	0.0149358	6.8e-09	VAT/ASAT	TRUE	reported	vUrItL	textfile	2	TRUE
rs4925049	G	A	G	A	-0.0694256	0.0122	0.91724	0.91557	FALSE	FALSE	FALSE	ieu-a-300	17	17534415	0.0101	80664	0.4574	LDL cholesterol || id:ieu-a-300	LDL cholesterol	LDL cholesterol || ||	TRUE	igd	TRUE	rs4925049	rs8074272	A	G	C	A	0.0126859	2.6e-08	VAT/ASAT	TRUE	reported	vUrItL	textfile	2	TRUE
rs56082403	T	C	T	C	-0.0734406	0.0019	0.592875	0.6227	FALSE	FALSE	FALSE	ieu-a-300	3	156797609	0.0039	172974	0.790801	LDL cholesterol || id:ieu-a-300	LDL cholesterol	LDL cholesterol || ||	TRUE	igd	TRUE	rs56082403	rs17451107	C	T	C	T	0.00699703	3.8e-26	VAT/ASAT	TRUE	reported	vUrItL	textfile	2	TRUE
rs577721086	T	C	T	C	-0.143292	-0.0318	0.95238	0.95778	FALSE	FALSE	FALSE	ieu-a-300	6	127454893	0.0109	77650	0.00547205	LDL cholesterol || id:ieu-a-300	LDL cholesterol	LDL cholesterol || ||	TRUE	igd	TRUE	rs577721086	rs72959041	C	T	A	G	0.016186	1.1e-19	VAT/ASAT	TRUE	reported	vUrItL	textfile	2	TRUE
rs6474552	G	C	G	C	-0.0398532	-0.0043	0.431859	#N/A	FALSE	TRUE	TRUE	ieu-a-300	9	1054362	0.0055	89888	0.4102	LDL cholesterol || id:ieu-a-300	LDL cholesterol	LDL cholesterol || ||	TRUE	igd	#N/A	#N/A	#N/A	#N/A	#N/A	#N/A	#N/A	0.00695739	1.2e-08	VAT/ASAT	TRUE	reported	vUrItL	textfile	2	FALSE
rs6903044	G	C	G	C	-0.0561955	-0.0008	0.783168	#N/A	FALSE	TRUE	TRUE	ieu-a-300	6	19868603	0.0065	89826	0.8167	LDL cholesterol || id:ieu-a-300	LDL cholesterol	LDL cholesterol || ||	TRUE	igd	#N/A	#N/A	#N/A	#N/A	#N/A	#N/A	#N/A	0.00834464	1.5e-11	VAT/ASAT	TRUE	reported	vUrItL	textfile	2	FALSE
rs6997996	A	G	A	G	-0.0511875	-0.0054	0.742446	0.7348	FALSE	FALSE	FALSE	ieu-a-300	8	25891653	0.0059	89888	0.3809	LDL cholesterol || id:ieu-a-300	LDL cholesterol	LDL cholesterol || ||	TRUE	igd	#N/A	#N/A	#N/A	#N/A	#N/A	#N/A	#N/A	0.00784347	3.3e-11	VAT/ASAT	TRUE	reported	vUrItL	textfile	2	TRUE
rs7133378	G	A	G	A	0.0432784	0.0143	0.680039	0.6609	FALSE	FALSE	FALSE	ieu-a-300	12	124409502	0.004	170206	0.000549705	LDL cholesterol || id:ieu-a-300	LDL cholesterol	LDL cholesterol || ||	TRUE	igd	#N/A	#N/A	#N/A	#N/A	#N/A	#N/A	#N/A	0.00734397	5.4e-09	VAT/ASAT	TRUE	reported	vUrItL	textfile	2	TRUE
rs9484299	C	T	C	T	-0.0389253	-0.0004	0.629229	0.6174	FALSE	FALSE	FALSE	ieu-a-300	6	139963500	0.0054	89888	0.9086	LDL cholesterol || id:ieu-a-300	LDL cholesterol	LDL cholesterol || ||	TRUE	igd	#N/A	#N/A	#N/A	#N/A	#N/A	#N/A	#N/A	0.00712404	4.5e-08	VAT/ASAT	TRUE	reported	vUrItL	textfile	2	TRUE
rs11031796	G	A	G	A	0.0575984	-0.0055	0.61157	0.628	FALSE	FALSE	FALSE	ieu-a-301	11	32484265	0.0053	94565	0.4526	Total cholesterol || id:ieu-a-301	Total cholesterol	Total cholesterol || ||	TRUE	igd	TRUE	rs11031796	rs10835917	A	G	C	T	0.00704028	5.8e-17	VAT/ASAT	TRUE	reported	vUrItL	textfile	2	TRUE
rs11199845	C	T	C	T	0.0545118	-0.001	0.460196	0.5013	FALSE	FALSE	FALSE	ieu-a-301	10	122994970	0.0051	94595	0.9096	Total cholesterol || id:ieu-a-301	Total cholesterol	Total cholesterol || ||	TRUE	igd	TRUE	rs11199845	rs12217412	T	C	C	T	0.00688591	1.5e-14	VAT/ASAT	TRUE	reported	vUrItL	textfile	2	TRUE
rs112299234	T	C	T	C	-0.0500765	0.0037	0.700474	0.6926	FALSE	FALSE	FALSE	ieu-a-301	5	173345023	0.0052	92611	0.512	Total cholesterol || id:ieu-a-301	Total cholesterol	Total cholesterol || ||	TRUE	igd	TRUE	rs112299234	rs55946741	C	T	G	A	0.00747319	3.2e-12	VAT/ASAT	TRUE	reported	vUrItL	textfile	2	TRUE
rs13028464	C	T	C	T	-0.0389143	0.0027	0.631259	0.6214	FALSE	FALSE	FALSE	ieu-a-301	2	178121112	0.0053	94595	0.7186	Total cholesterol || id:ieu-a-301	Total cholesterol	Total cholesterol || ||	TRUE	igd	TRUE	rs13028464	rs13005431	T	C	C	T	0.00710541	4.8e-08	VAT/ASAT	TRUE	reported	vUrItL	textfile	2	TRUE
rs17036328	T	C	T	C	0.0799545	0.0038	0.877454	0.8813	FALSE	FALSE	FALSE	ieu-a-301	3	12390484	0.0052	187215	0.7258	Total cholesterol || id:ieu-a-301	Total cholesterol	Total cholesterol || ||	TRUE	igd	#N/A	#N/A	#N/A	#N/A	#N/A	#N/A	#N/A	0.0104237	5.8e-15	VAT/ASAT	TRUE	reported	vUrItL	textfile	2	TRUE
rs1936789	G	A	G	A	-0.039852	-0.0019	0.464993	0.5172	FALSE	FALSE	FALSE	ieu-a-301	6	127419737	0.0035	187217	0.8867	Total cholesterol || id:ieu-a-301	Total cholesterol	Total cholesterol || ||	TRUE	igd	#N/A	#N/A	#N/A	#N/A	#N/A	#N/A	#N/A	0.00688361	1.1e-09	VAT/ASAT	TRUE	reported	vUrItL	textfile	2	TRUE
rs2384054	T	C	T	C	0.0432082	-0.001	0.510789	0.5396	FALSE	FALSE	FALSE	ieu-a-301	2	25156773	0.0052	94595	0.8985	Total cholesterol || id:ieu-a-301	Total cholesterol	Total cholesterol || ||	TRUE	igd	#N/A	#N/A	#N/A	#N/A	#N/A	#N/A	#N/A	0.00683623	1.8e-10	VAT/ASAT	TRUE	reported	vUrItL	textfile	2	TRUE
rs2396316	A	T	A	T	-0.0483146	0.0037	0.360315	0.3905	FALSE	TRUE	FALSE	ieu-a-301	2	227172598	0.005	92679	0.5376	Total cholesterol || id:ieu-a-301	Total cholesterol	Total cholesterol || ||	TRUE	igd	TRUE	rs2396316	rs2713556	A	T	C	T	0.00713711	8.5e-12	VAT/ASAT	TRUE	reported	vUrItL	textfile	2	TRUE
rs269967	A	T	A	T	0.0484104	0.0028	0.824701	#N/A	FALSE	TRUE	TRUE	ieu-a-301	18	42776435	0.0067	93064	0.9891	Total cholesterol || id:ieu-a-301	Total cholesterol	Total cholesterol || ||	TRUE	igd	#N/A	#N/A	#N/A	#N/A	#N/A	#N/A	#N/A	0.00896942	1.9e-08	VAT/ASAT	TRUE	reported	vUrItL	textfile	2	FALSE
rs2982521	A	T	A	T	0.060991	0.0127	0.372024	0.438	FALSE	TRUE	TRUE	ieu-a-301	6	139835689	0.0035	187240	0.000875306	Total cholesterol || id:ieu-a-301	Total cholesterol	Total cholesterol || ||	TRUE	igd	TRUE	rs2982521	rs668459	A	T	C	T	0.00707401	5.6e-18	VAT/ASAT	TRUE	reported	vUrItL	textfile	2	FALSE
rs3890765	C	A	C	A	-0.083657	0.0032	0.94056	0.92876	FALSE	FALSE	FALSE	ieu-a-301	8	25459001	0.0125	77175	0.5239	Total cholesterol || id:ieu-a-301	Total cholesterol	Total cholesterol || ||	TRUE	igd	#N/A	#N/A	#N/A	#N/A	#N/A	#N/A	#N/A	0.0149358	6.8e-09	VAT/ASAT	TRUE	reported	vUrItL	textfile	2	TRUE
rs4925049	G	A	G	A	-0.0694256	0.0165	0.91724	0.91557	FALSE	FALSE	FALSE	ieu-a-301	17	17534415	0.0098	85187	0.2251	Total cholesterol || id:ieu-a-301	Total cholesterol	Total cholesterol || ||	TRUE	igd	TRUE	rs4925049	rs8074272	A	G	C	A	0.0126859	2.6e-08	VAT/ASAT	TRUE	reported	vUrItL	textfile	2	TRUE
rs56082403	T	C	T	C	-0.0734406	-0.0063	0.592875	0.6227	FALSE	FALSE	FALSE	ieu-a-301	3	156797609	0.0038	187226	0.105	Total cholesterol || id:ieu-a-301	Total cholesterol	Total cholesterol || ||	TRUE	igd	TRUE	rs56082403	rs17451107	C	T	C	T	0.00699703	3.8e-26	VAT/ASAT	TRUE	reported	vUrItL	textfile	2	TRUE
rs577721086	T	C	T	C	-0.143292	-0.0112	0.95238	0.95778	FALSE	FALSE	FALSE	ieu-a-301	6	127454893	0.0103	87178	0.2444	Total cholesterol || id:ieu-a-301	Total cholesterol	Total cholesterol || ||	TRUE	igd	TRUE	rs577721086	rs72959041	C	T	A	G	0.016186	1.1e-19	VAT/ASAT	TRUE	reported	vUrItL	textfile	2	TRUE
rs6474552	G	C	G	C	-0.0398532	-0.0041	0.431859	#N/A	FALSE	TRUE	TRUE	ieu-a-301	9	1054362	0.0054	94595	0.3059	Total cholesterol || id:ieu-a-301	Total cholesterol	Total cholesterol || ||	TRUE	igd	#N/A	#N/A	#N/A	#N/A	#N/A	#N/A	#N/A	0.00695739	1.2e-08	VAT/ASAT	TRUE	reported	vUrItL	textfile	2	FALSE
rs6903044	G	C	G	C	-0.0561955	-0.0001	0.783168	#N/A	FALSE	TRUE	TRUE	ieu-a-301	6	19868603	0.0063	94532	0.7055	Total cholesterol || id:ieu-a-301	Total cholesterol	Total cholesterol || ||	TRUE	igd	#N/A	#N/A	#N/A	#N/A	#N/A	#N/A	#N/A	0.00834464	1.5e-11	VAT/ASAT	TRUE	reported	vUrItL	textfile	2	FALSE
rs6997996	A	G	A	G	-0.0511875	-0.0053	0.742446	0.7348	FALSE	FALSE	FALSE	ieu-a-301	8	25891653	0.0058	94595	0.4716	Total cholesterol || id:ieu-a-301	Total cholesterol	Total cholesterol || ||	TRUE	igd	#N/A	#N/A	#N/A	#N/A	#N/A	#N/A	#N/A	0.00784347	3.3e-11	VAT/ASAT	TRUE	reported	vUrItL	textfile	2	TRUE
rs7133378	G	A	G	A	0.0432784	0.0103	0.680039	0.6609	FALSE	FALSE	FALSE	ieu-a-301	12	124409502	0.0039	184393	0.0138401	Total cholesterol || id:ieu-a-301	Total cholesterol	Total cholesterol || ||	TRUE	igd	#N/A	#N/A	#N/A	#N/A	#N/A	#N/A	#N/A	0.00734397	5.4e-09	VAT/ASAT	TRUE	reported	vUrItL	textfile	2	TRUE
rs9484299	C	T	C	T	-0.0389253	0.0024	0.629229	0.6174	FALSE	FALSE	FALSE	ieu-a-301	6	139963500	0.0053	94595	0.7753	Total cholesterol || id:ieu-a-301	Total cholesterol	Total cholesterol || ||	TRUE	igd	#N/A	#N/A	#N/A	#N/A	#N/A	#N/A	#N/A	0.00712404	4.5e-08	VAT/ASAT	TRUE	reported	vUrItL	textfile	2	TRUE
rs11031796	G	A	G	A	0.0575984	-0.0034	0.61157	0.628	FALSE	FALSE	FALSE	ieu-a-302	11	32484265	0.0048	90983	0.7704	Triglycerides || id:ieu-a-302	Triglycerides	Triglycerides || ||	TRUE	igd	TRUE	rs11031796	rs10835917	A	G	C	T	0.00704028	5.8e-17	VAT/ASAT	TRUE	reported	vUrItL	textfile	2	TRUE
rs11199845	C	T	C	T	0.0545118	0.0048	0.460196	0.4855	FALSE	FALSE	FALSE	ieu-a-302	10	122999900	0.0048	91008	0.1438	Triglycerides || id:ieu-a-302	Triglycerides	Triglycerides || ||	TRUE	igd	TRUE	rs11199845	rs12245393	T	C	T	C	0.00688591	1.5e-14	VAT/ASAT	TRUE	reported	vUrItL	textfile	2	TRUE
rs112299234	T	C	T	C	-0.0500765	-0.0257	0.700474	0.6926	FALSE	FALSE	FALSE	ieu-a-302	5	173345023	0.005	86716	5.00104e-07	Triglycerides || id:ieu-a-302	Triglycerides	Triglycerides || ||	TRUE	igd	TRUE	rs112299234	rs55946741	C	T	G	A	0.00747319	3.2e-12	VAT/ASAT	TRUE	reported	vUrItL	textfile	2	TRUE
rs13028464	C	T	C	T	-0.0389143	0.0015	0.631259	0.6214	FALSE	FALSE	FALSE	ieu-a-302	2	178121112	0.0048	91013	0.5363	Triglycerides || id:ieu-a-302	Triglycerides	Triglycerides || ||	TRUE	igd	TRUE	rs13028464	rs13005431	T	C	C	T	0.00710541	4.8e-08	VAT/ASAT	TRUE	reported	vUrItL	textfile	2	TRUE
rs17036328	T	C	T	C	0.0799545	0.0185	0.877454	0.8813	FALSE	FALSE	FALSE	ieu-a-302	3	12390484	0.0049	177721	0.000357298	Triglycerides || id:ieu-a-302	Triglycerides	Triglycerides || ||	TRUE	igd	#N/A	#N/A	#N/A	#N/A	#N/A	#N/A	#N/A	0.0104237	5.8e-15	VAT/ASAT	TRUE	reported	vUrItL	textfile	2	TRUE
rs1936789	G	A	G	A	-0.039852	-0.0164	0.464993	0.5172	FALSE	FALSE	FALSE	ieu-a-302	6	127419737	0.0033	177731	2.17801e-06	Triglycerides || id:ieu-a-302	Triglycerides	Triglycerides || ||	TRUE	igd	#N/A	#N/A	#N/A	#N/A	#N/A	#N/A	#N/A	0.00688361	1.1e-09	VAT/ASAT	TRUE	reported	vUrItL	textfile	2	TRUE
rs2384054	T	C	T	C	0.0432082	0.0008	0.510789	0.5396	FALSE	FALSE	FALSE	ieu-a-302	2	25156773	0.0047	91013	0.7802	Triglycerides || id:ieu-a-302	Triglycerides	Triglycerides || ||	TRUE	igd	#N/A	#N/A	#N/A	#N/A	#N/A	#N/A	#N/A	0.00683623	1.8e-10	VAT/ASAT	TRUE	reported	vUrItL	textfile	2	TRUE
rs2396316	A	T	A	T	-0.0483146	-0.0278	0.360315	0.3905	FALSE	TRUE	FALSE	ieu-a-302	2	227172598	0.0048	86777	3.27198e-08	Triglycerides || id:ieu-a-302	Triglycerides	Triglycerides || ||	TRUE	igd	TRUE	rs2396316	rs2713556	A	T	C	T	0.00713711	8.5e-12	VAT/ASAT	TRUE	reported	vUrItL	textfile	2	TRUE
rs269967	A	T	A	T	0.0484104	0.0035	0.824701	#N/A	FALSE	TRUE	TRUE	ieu-a-302	18	42776435	0.0063	89482	0.9498	Triglycerides || id:ieu-a-302	Triglycerides	Triglycerides || ||	TRUE	igd	#N/A	#N/A	#N/A	#N/A	#N/A	#N/A	#N/A	0.00896942	1.9e-08	VAT/ASAT	TRUE	reported	vUrItL	textfile	2	FALSE
rs2982521	A	T	A	T	0.060991	0.0259	0.372024	0.438	FALSE	TRUE	TRUE	ieu-a-302	6	139835689	0.0033	177749	9.89236e-14	Triglycerides || id:ieu-a-302	Triglycerides	Triglycerides || ||	TRUE	igd	TRUE	rs2982521	rs668459	A	T	C	T	0.00707401	5.6e-18	VAT/ASAT	TRUE	reported	vUrItL	textfile	2	FALSE
rs3890765	C	A	C	A	-0.083657	-0.0053	0.94056	0.92876	FALSE	FALSE	FALSE	ieu-a-302	8	25459001	0.0108	73586	0.4921	Triglycerides || id:ieu-a-302	Triglycerides	Triglycerides || ||	TRUE	igd	#N/A	#N/A	#N/A	#N/A	#N/A	#N/A	#N/A	0.0149358	6.8e-09	VAT/ASAT	TRUE	reported	vUrItL	textfile	2	TRUE
rs4925049	G	A	G	A	-0.0694256	-0.0169	0.91724	0.91557	FALSE	FALSE	FALSE	ieu-a-302	17	17534415	0.0088	81603	0.112	Triglycerides || id:ieu-a-302	Triglycerides	Triglycerides || ||	TRUE	igd	TRUE	rs4925049	rs8074272	A	G	C	A	0.0126859	2.6e-08	VAT/ASAT	TRUE	reported	vUrItL	textfile	2	TRUE
rs56082403	T	C	T	C	-0.0734406	0.0131	0.592875	0.6227	FALSE	FALSE	FALSE	ieu-a-302	3	156797609	0.0036	177743	0.000533396	Triglycerides || id:ieu-a-302	Triglycerides	Triglycerides || ||	TRUE	igd	TRUE	rs56082403	rs17451107	C	T	C	T	0.00699703	3.8e-26	VAT/ASAT	TRUE	reported	vUrItL	textfile	2	TRUE
rs577721086	T	C	T	C	-0.143292	-0.0444	0.95238	0.95778	FALSE	FALSE	FALSE	ieu-a-302	6	127454893	0.0098	81265	1.88101e-07	Triglycerides || id:ieu-a-302	Triglycerides	Triglycerides || ||	TRUE	igd	TRUE	rs577721086	rs72959041	C	T	A	G	0.016186	1.1e-19	VAT/ASAT	TRUE	reported	vUrItL	textfile	2	TRUE
rs6474552	G	C	G	C	-0.0398532	-0.0086	0.431859	#N/A	FALSE	TRUE	TRUE	ieu-a-302	9	1054362	0.0049	91013	0.1086	Triglycerides || id:ieu-a-302	Triglycerides	Triglycerides || ||	TRUE	igd	#N/A	#N/A	#N/A	#N/A	#N/A	#N/A	#N/A	0.00695739	1.2e-08	VAT/ASAT	TRUE	reported	vUrItL	textfile	2	FALSE
rs6903044	G	C	G	C	-0.0561955	-0.0029	0.783168	#N/A	FALSE	TRUE	TRUE	ieu-a-302	6	19868603	0.0058	90950	0.4348	Triglycerides || id:ieu-a-302	Triglycerides	Triglycerides || ||	TRUE	igd	#N/A	#N/A	#N/A	#N/A	#N/A	#N/A	#N/A	0.00834464	1.5e-11	VAT/ASAT	TRUE	reported	vUrItL	textfile	2	FALSE
rs6997996	A	G	A	G	-0.0511875	0.0004	0.742446	0.7348	FALSE	FALSE	FALSE	ieu-a-302	8	25891653	0.0053	91013	0.7538	Triglycerides || id:ieu-a-302	Triglycerides	Triglycerides || ||	TRUE	igd	#N/A	#N/A	#N/A	#N/A	#N/A	#N/A	#N/A	0.00784347	3.3e-11	VAT/ASAT	TRUE	reported	vUrItL	textfile	2	TRUE
rs7133378	G	A	G	A	0.0432784	0.0232	0.680039	0.6609	FALSE	FALSE	FALSE	ieu-a-302	12	124409502	0.0036	174962	6.39602e-10	Triglycerides || id:ieu-a-302	Triglycerides	Triglycerides || ||	TRUE	igd	#N/A	#N/A	#N/A	#N/A	#N/A	#N/A	#N/A	0.00734397	5.4e-09	VAT/ASAT	TRUE	reported	vUrItL	textfile	2	TRUE
rs9484299	C	T	C	T	-0.0389253	0.0001	0.629229	0.6174	FALSE	FALSE	FALSE	ieu-a-302	6	139963500	0.0048	91013	0.8786	Triglycerides || id:ieu-a-302	Triglycerides	Triglycerides || ||	TRUE	igd	#N/A	#N/A	#N/A	#N/A	#N/A	#N/A	#N/A	0.00712404	4.5e-08	VAT/ASAT	TRUE	reported	vUrItL	textfile	2	TRUE
rs11031796	G	A	G	A	0.0575984	0.0015	0.61157	#N/A	FALSE	FALSE	FALSE	ieu-b-103	11	32484265	0.0036	46368	0.674899	HbA1C || id:ieu-b-103	HbA1C	HbA1C || ||	TRUE	igd	TRUE	rs11031796	rs10835917	A	G	C	T	0.00704028	5.8e-17	VAT/ASAT	TRUE	reported	vUrItL	textfile	2	TRUE
rs11199845	C	T	C	T	0.0545118	0.0019	0.460196	#N/A	FALSE	FALSE	FALSE	ieu-b-103	10	122999900	0.0034	46368	0.5862	HbA1C || id:ieu-b-103	HbA1C	HbA1C || ||	TRUE	igd	TRUE	rs11199845	rs12245393	T	C	T	C	0.00688591	1.5e-14	VAT/ASAT	TRUE	reported	vUrItL	textfile	2	TRUE
rs112299234	T	C	T	C	-0.0500765	-0.0028	0.700474	#N/A	FALSE	FALSE	FALSE	ieu-b-103	5	173387335	0.0037	46368	0.4573	HbA1C || id:ieu-b-103	HbA1C	HbA1C || ||	TRUE	igd	TRUE	rs112299234	rs17696407	C	T	A	C	0.00747319	3.2e-12	VAT/ASAT	TRUE	reported	vUrItL	textfile	2	TRUE
rs12321	G	C	G	C	0.0414861	-0.0069	0.561179	#N/A	FALSE	TRUE	TRUE	ieu-b-103	22	29453193	0.0058	46368	0.2345	HbA1C || id:ieu-b-103	HbA1C	HbA1C || ||	TRUE	igd	#N/A	#N/A	#N/A	#N/A	#N/A	#N/A	#N/A	0.00688494	8.2e-10	VAT/ASAT	TRUE	reported	vUrItL	textfile	2	FALSE
rs13028464	C	T	C	T	-0.0389143	0.0003	0.631259	#N/A	FALSE	FALSE	FALSE	ieu-b-103	2	178121112	0.0035	46368	0.9322	HbA1C || id:ieu-b-103	HbA1C	HbA1C || ||	TRUE	igd	TRUE	rs13028464	rs13005431	T	C	C	T	0.00710541	4.8e-08	VAT/ASAT	TRUE	reported	vUrItL	textfile	2	TRUE
rs17036328	T	C	T	C	0.0799545	0.0037	0.877454	#N/A	FALSE	FALSE	FALSE	ieu-b-103	3	12390484	0.0051	46368	0.4604	HbA1C || id:ieu-b-103	HbA1C	HbA1C || ||	TRUE	igd	#N/A	#N/A	#N/A	#N/A	#N/A	#N/A	#N/A	0.0104237	5.8e-15	VAT/ASAT	TRUE	reported	vUrItL	textfile	2	TRUE
rs1936789	G	A	G	A	-0.039852	0.0009	0.464993	#N/A	FALSE	FALSE	FALSE	ieu-b-103	6	127419737	0.0034	46368	0.7916	HbA1C || id:ieu-b-103	HbA1C	HbA1C || ||	TRUE	igd	#N/A	#N/A	#N/A	#N/A	#N/A	#N/A	#N/A	0.00688361	1.1e-09	VAT/ASAT	TRUE	reported	vUrItL	textfile	2	TRUE
rs2384054	T	C	T	C	0.0432082	-0.004	0.510789	#N/A	FALSE	FALSE	FALSE	ieu-b-103	2	25156773	0.0034	46368	0.2407	HbA1C || id:ieu-b-103	HbA1C	HbA1C || ||	TRUE	igd	#N/A	#N/A	#N/A	#N/A	#N/A	#N/A	#N/A	0.00683623	1.8e-10	VAT/ASAT	TRUE	reported	vUrItL	textfile	2	TRUE
rs2396316	A	T	A	T	-0.0483146	-0.0049	0.360315	#N/A	FALSE	TRUE	TRUE	ieu-b-103	2	227159177	0.0037	46368	0.1892	HbA1C || id:ieu-b-103	HbA1C	HbA1C || ||	TRUE	igd	TRUE	rs2396316	rs2673141	A	T	G	A	0.00713711	8.5e-12	VAT/ASAT	TRUE	reported	vUrItL	textfile	2	FALSE
rs269967	A	T	A	T	0.0484104	-0.0015	0.824701	#N/A	FALSE	TRUE	TRUE	ieu-b-103	18	42776435	0.0045	46368	0.745901	HbA1C || id:ieu-b-103	HbA1C	HbA1C || ||	TRUE	igd	#N/A	#N/A	#N/A	#N/A	#N/A	#N/A	#N/A	0.00896942	1.9e-08	VAT/ASAT	TRUE	reported	vUrItL	textfile	2	FALSE
rs2982521	A	T	A	T	0.060991	0.0089	0.372024	#N/A	FALSE	TRUE	TRUE	ieu-b-103	6	139835689	0.0034	46368	0.00972098	HbA1C || id:ieu-b-103	HbA1C	HbA1C || ||	TRUE	igd	TRUE	rs2982521	rs668459	A	T	C	T	0.00707401	5.6e-18	VAT/ASAT	TRUE	reported	vUrItL	textfile	2	FALSE
rs3890765	C	A	C	A	-0.083657	-0.0079	0.94056	#N/A	FALSE	FALSE	FALSE	ieu-b-103	8	25459001	0.0129	46368	0.5409	HbA1C || id:ieu-b-103	HbA1C	HbA1C || ||	TRUE	igd	#N/A	#N/A	#N/A	#N/A	#N/A	#N/A	#N/A	0.0149358	6.8e-09	VAT/ASAT	TRUE	reported	vUrItL	textfile	2	TRUE
rs4925049	G	A	G	A	-0.0694256	-0.0135	0.91724	#N/A	FALSE	FALSE	FALSE	ieu-b-103	17	17535911	0.0063	46368	0.0309101	HbA1C || id:ieu-b-103	HbA1C	HbA1C || ||	TRUE	igd	TRUE	rs4925049	rs9896880	A	G	A	G	0.0126859	2.6e-08	VAT/ASAT	TRUE	reported	vUrItL	textfile	2	TRUE
rs56082403	T	C	T	C	-0.0734406	-0.0016	0.592875	#N/A	FALSE	FALSE	FALSE	ieu-b-103	3	156797609	0.0036	46368	0.6496	HbA1C || id:ieu-b-103	HbA1C	HbA1C || ||	TRUE	igd	TRUE	rs56082403	rs17451107	C	T	C	T	0.00699703	3.8e-26	VAT/ASAT	TRUE	reported	vUrItL	textfile	2	TRUE
rs6474552	G	C	G	C	-0.0398532	-0.0072	0.431859	#N/A	FALSE	TRUE	TRUE	ieu-b-103	9	1054362	0.0035	46368	0.0418302	HbA1C || id:ieu-b-103	HbA1C	HbA1C || ||	TRUE	igd	#N/A	#N/A	#N/A	#N/A	#N/A	#N/A	#N/A	0.00695739	1.2e-08	VAT/ASAT	TRUE	reported	vUrItL	textfile	2	FALSE
rs6903044	G	C	G	C	-0.0561955	0.0015	0.783168	#N/A	FALSE	TRUE	TRUE	ieu-b-103	6	19868603	0.0044	46368	0.7322	HbA1C || id:ieu-b-103	HbA1C	HbA1C || ||	TRUE	igd	#N/A	#N/A	#N/A	#N/A	#N/A	#N/A	#N/A	0.00834464	1.5e-11	VAT/ASAT	TRUE	reported	vUrItL	textfile	2	FALSE
rs6997996	A	G	A	G	-0.0511875	0.0065	0.742446	#N/A	FALSE	FALSE	FALSE	ieu-b-103	8	25891653	0.0039	46368	0.0937497	HbA1C || id:ieu-b-103	HbA1C	HbA1C || ||	TRUE	igd	#N/A	#N/A	#N/A	#N/A	#N/A	#N/A	#N/A	0.00784347	3.3e-11	VAT/ASAT	TRUE	reported	vUrItL	textfile	2	TRUE
rs7133378	G	A	G	A	0.0432784	0.0036	0.680039	#N/A	FALSE	FALSE	FALSE	ieu-b-103	12	124409502	0.0037	46368	0.3265	HbA1C || id:ieu-b-103	HbA1C	HbA1C || ||	TRUE	igd	#N/A	#N/A	#N/A	#N/A	#N/A	#N/A	#N/A	0.00734397	5.4e-09	VAT/ASAT	TRUE	reported	vUrItL	textfile	2	TRUE
rs9484299	C	T	C	T	-0.0389253	-0.0046	0.629229	#N/A	FALSE	FALSE	FALSE	ieu-b-103	6	139963500	0.0035	46368	0.1933	HbA1C || id:ieu-b-103	HbA1C	HbA1C || ||	TRUE	igd	#N/A	#N/A	#N/A	#N/A	#N/A	#N/A	#N/A	0.00712404	4.5e-08	VAT/ASAT	TRUE	reported	vUrItL	textfile	2	TRUE
rs10406327	C	G	C	G	-0.0645641	-0.0179398	0.523125	0.521543	FALSE	TRUE	TRUE	ieu-b-107	19	33890838	0.00196641	#N/A	7.29962e-20	apolipoprotein A-I || id:ieu-b-107	apolipoprotein A-I	apolipoprotein A-I || ||	TRUE	igd	#N/A	#N/A	#N/A	#N/A	#N/A	#N/A	#N/A	0.00686139	1.5e-22	VAT/ASAT	TRUE	reported	vUrItL	textfile	2	FALSE
rs11031796	G	A	G	A	0.0575984	0.0100336	0.61157	0.617901	FALSE	FALSE	FALSE	ieu-b-107	11	32479807	0.00201874	#N/A	6.69993e-07	apolipoprotein A-I || id:ieu-b-107	apolipoprotein A-I	apolipoprotein A-I || ||	TRUE	igd	#N/A	#N/A	#N/A	#N/A	#N/A	#N/A	#N/A	0.00704028	5.8e-17	VAT/ASAT	TRUE	reported	vUrItL	textfile	2	TRUE
rs11199845	C	T	C	T	0.0545118	-0.00626176	0.460196	0.45774	FALSE	FALSE	FALSE	ieu-b-107	10	122992475	0.00197087	#N/A	0.0015	apolipoprotein A-I || id:ieu-b-107	apolipoprotein A-I	apolipoprotein A-I || ||	TRUE	igd	#N/A	#N/A	#N/A	#N/A	#N/A	#N/A	#N/A	0.00688591	1.5e-14	VAT/ASAT	TRUE	reported	vUrItL	textfile	2	TRUE
rs112299234	T	C	T	C	-0.0500765	0.00558388	0.700474	0.698342	FALSE	FALSE	FALSE	ieu-b-107	5	173344153	0.00213677	#N/A	0.00899995	apolipoprotein A-I || id:ieu-b-107	apolipoprotein A-I	apolipoprotein A-I || ||	TRUE	igd	TRUE	rs112299234	rs72812805	C	T	C	T	0.00747319	3.2e-12	VAT/ASAT	TRUE	reported	vUrItL	textfile	2	TRUE
rs12321	G	C	G	C	0.0414861	-0.00973182	0.561179	0.560029	FALSE	TRUE	TRUE	ieu-b-107	22	29453193	0.00198148	#N/A	8.99995e-07	apolipoprotein A-I || id:ieu-b-107	apolipoprotein A-I	apolipoprotein A-I || ||	TRUE	igd	#N/A	#N/A	#N/A	#N/A	#N/A	#N/A	#N/A	0.00688494	8.2e-10	VAT/ASAT	TRUE	reported	vUrItL	textfile	2	FALSE
rs13028464	C	T	C	T	-0.0389143	0.00919227	0.631259	0.626579	FALSE	FALSE	FALSE	ieu-b-107	2	178121005	0.00202985	#N/A	5.89997e-06	apolipoprotein A-I || id:ieu-b-107	apolipoprotein A-I	apolipoprotein A-I || ||	TRUE	igd	#N/A	#N/A	#N/A	#N/A	#N/A	#N/A	#N/A	0.00710541	4.8e-08	VAT/ASAT	TRUE	reported	vUrItL	textfile	2	TRUE
rs13303359	A	C	A	C	0.0425534	-0.00708314	0.471009	0.47181	FALSE	FALSE	FALSE	ieu-b-107	1	203518873	0.00197577	#N/A	0.000340001	apolipoprotein A-I || id:ieu-b-107	apolipoprotein A-I	apolipoprotein A-I || ||	TRUE	igd	#N/A	#N/A	#N/A	#N/A	#N/A	#N/A	#N/A	0.00689928	4.4e-10	VAT/ASAT	TRUE	reported	vUrItL	textfile	2	TRUE
rs17036328	T	C	T	C	0.0799545	-0.00284592	0.877454	0.879199	FALSE	FALSE	FALSE	ieu-b-107	3	12390484	0.0030034	#N/A	0.34	apolipoprotein A-I || id:ieu-b-107	apolipoprotein A-I	apolipoprotein A-I || ||	TRUE	igd	#N/A	#N/A	#N/A	#N/A	#N/A	#N/A	#N/A	0.0104237	5.8e-15	VAT/ASAT	TRUE	reported	vUrItL	textfile	2	TRUE
rs17193640	T	A	T	A	0.0758103	0.0298411	0.881251	0.879661	FALSE	TRUE	FALSE	ieu-b-107	6	31454887	0.00378307	#N/A	3.10027e-15	apolipoprotein A-I || id:ieu-b-107	apolipoprotein A-I	apolipoprotein A-I || ||	TRUE	igd	#N/A	#N/A	#N/A	#N/A	#N/A	#N/A	#N/A	0.0132962	9.4e-09	VAT/ASAT	TRUE	reported	vUrItL	textfile	2	TRUE
rs17193640	T	A	C	T	0.0758103	0.0212607	0.881251	0.043869	TRUE	TRUE	FALSE	ieu-b-107	6	31454887	0.00588592	#N/A	0.000299999	apolipoprotein A-I || id:ieu-b-107	apolipoprotein A-I	apolipoprotein A-I || ||	TRUE	igd	#N/A	#N/A	#N/A	#N/A	#N/A	#N/A	#N/A	0.0132962	9.4e-09	VAT/ASAT	TRUE	reported	vUrItL	textfile	2	FALSE
rs185139895	G	A	G	A	-0.12055	0.0502501	0.957552	0.956214	FALSE	FALSE	FALSE	ieu-b-107	6	34177853	0.00480326	#N/A	1.29987e-25	apolipoprotein A-I || id:ieu-b-107	apolipoprotein A-I	apolipoprotein A-I || ||	TRUE	igd	#N/A	#N/A	#N/A	#N/A	#N/A	#N/A	#N/A	0.0169984	1.1e-12	VAT/ASAT	TRUE	reported	vUrItL	textfile	2	TRUE
rs1936789	G	A	G	A	-0.039852	0.0123473	0.464993	0.467749	FALSE	FALSE	FALSE	ieu-b-107	6	127419737	0.00197515	#N/A	4.09996e-10	apolipoprotein A-I || id:ieu-b-107	apolipoprotein A-I	apolipoprotein A-I || ||	TRUE	igd	#N/A	#N/A	#N/A	#N/A	#N/A	#N/A	#N/A	0.00688361	1.1e-09	VAT/ASAT	TRUE	reported	vUrItL	textfile	2	TRUE
rs2384054	T	C	T	C	0.0432082	0.00726571	0.510789	0.510775	FALSE	FALSE	FALSE	ieu-b-107	2	25156773	0.00195802	#N/A	0.00021	apolipoprotein A-I || id:ieu-b-107	apolipoprotein A-I	apolipoprotein A-I || ||	TRUE	igd	#N/A	#N/A	#N/A	#N/A	#N/A	#N/A	#N/A	0.00683623	1.8e-10	VAT/ASAT	TRUE	reported	vUrItL	textfile	2	TRUE
rs2396316	A	T	A	T	-0.0483146	0.0323841	0.360315	0.358882	FALSE	TRUE	FALSE	ieu-b-107	2	227136202	0.00204046	#N/A	1e-56	apolipoprotein A-I || id:ieu-b-107	apolipoprotein A-I	apolipoprotein A-I || ||	TRUE	igd	TRUE	rs2396316	rs1567973	A	T	A	G	0.00713711	8.5e-12	VAT/ASAT	TRUE	reported	vUrItL	textfile	2	TRUE
rs269967	A	T	A	T	0.0484104	-0.00346628	0.824701	0.825043	FALSE	TRUE	FALSE	ieu-b-107	18	42776435	0.00258479	#N/A	0.18	apolipoprotein A-I || id:ieu-b-107	apolipoprotein A-I	apolipoprotein A-I || ||	TRUE	igd	#N/A	#N/A	#N/A	#N/A	#N/A	#N/A	#N/A	0.00896942	1.9e-08	VAT/ASAT	TRUE	reported	vUrItL	textfile	2	TRUE
rs2853951	C	T	C	T	-0.0441773	-0.0150976	0.406538	0.407151	FALSE	FALSE	FALSE	ieu-b-107	6	31236115	0.00199177	#N/A	3.50026e-14	apolipoprotein A-I || id:ieu-b-107	apolipoprotein A-I	apolipoprotein A-I || ||	TRUE	igd	#N/A	#N/A	#N/A	#N/A	#N/A	#N/A	#N/A	0.00696937	3.2e-10	VAT/ASAT	TRUE	reported	vUrItL	textfile	2	TRUE
rs2982521	A	T	A	T	0.060991	-0.0152066	0.372024	0.371649	FALSE	TRUE	FALSE	ieu-b-107	6	139835329	0.00202796	#N/A	6.4998e-14	apolipoprotein A-I || id:ieu-b-107	apolipoprotein A-I	apolipoprotein A-I || ||	TRUE	igd	#N/A	#N/A	#N/A	#N/A	#N/A	#N/A	#N/A	0.00707401	5.6e-18	VAT/ASAT	TRUE	reported	vUrItL	textfile	2	TRUE
rs3890765	C	A	C	A	-0.083657	0.00198776	0.94056	0.940351	FALSE	FALSE	FALSE	ieu-b-107	8	25459001	0.00425765	#N/A	0.64	apolipoprotein A-I || id:ieu-b-107	apolipoprotein A-I	apolipoprotein A-I || ||	TRUE	igd	#N/A	#N/A	#N/A	#N/A	#N/A	#N/A	#N/A	0.0149358	6.8e-09	VAT/ASAT	TRUE	reported	vUrItL	textfile	2	TRUE
rs4925049	G	A	G	A	-0.0694256	0.0161168	0.91724	0.921191	FALSE	FALSE	FALSE	ieu-b-107	17	17533991	0.00366099	#N/A	1.09999e-05	apolipoprotein A-I || id:ieu-b-107	apolipoprotein A-I	apolipoprotein A-I || ||	TRUE	igd	#N/A	#N/A	#N/A	#N/A	#N/A	#N/A	#N/A	0.0126859	2.6e-08	VAT/ASAT	TRUE	reported	vUrItL	textfile	2	TRUE
rs55767272	A	C	A	C	0.084823	-0.00907726	0.937376	0.934902	FALSE	FALSE	FALSE	ieu-b-107	10	63702572	0.00398542	#N/A	0.0230001	apolipoprotein A-I || id:ieu-b-107	apolipoprotein A-I	apolipoprotein A-I || ||	TRUE	igd	#N/A	#N/A	#N/A	#N/A	#N/A	#N/A	#N/A	0.0141265	6.8e-09	VAT/ASAT	TRUE	reported	vUrItL	textfile	2	TRUE
rs55865721	G	A	G	A	0.094667	0.0329475	0.92689	0.924882	FALSE	FALSE	FALSE	ieu-b-107	19	33832399	0.00373332	#N/A	1.10002e-18	apolipoprotein A-I || id:ieu-b-107	apolipoprotein A-I	apolipoprotein A-I || ||	TRUE	igd	#N/A	#N/A	#N/A	#N/A	#N/A	#N/A	#N/A	0.0132115	4.5e-13	VAT/ASAT	TRUE	reported	vUrItL	textfile	2	TRUE
rs56082403	T	C	T	C	-0.0734406	-0.0170082	0.592875	0.598117	FALSE	FALSE	FALSE	ieu-b-107	3	156797373	0.00200696	#N/A	2.39994e-17	apolipoprotein A-I || id:ieu-b-107	apolipoprotein A-I	apolipoprotein A-I || ||	TRUE	igd	TRUE	rs56082403	rs10049210	C	T	C	T	0.00699703	3.8e-26	VAT/ASAT	TRUE	reported	vUrItL	textfile	2	TRUE
rs577721086	T	C	T	C	-0.143292	0.0347972	0.95238	0.950508	FALSE	FALSE	FALSE	ieu-b-107	6	127440047	0.00457609	#N/A	2.90001e-14	apolipoprotein A-I || id:ieu-b-107	apolipoprotein A-I	apolipoprotein A-I || ||	TRUE	igd	#N/A	#N/A	#N/A	#N/A	#N/A	#N/A	#N/A	0.016186	1.1e-19	VAT/ASAT	TRUE	reported	vUrItL	textfile	2	TRUE
rs6474552	G	C	G	C	-0.0398532	0.00588418	0.431859	0.436259	FALSE	TRUE	TRUE	ieu-b-107	9	1054362	0.00198025	#N/A	0.00299999	apolipoprotein A-I || id:ieu-b-107	apolipoprotein A-I	apolipoprotein A-I || ||	TRUE	igd	#N/A	#N/A	#N/A	#N/A	#N/A	#N/A	#N/A	0.00695739	1.2e-08	VAT/ASAT	TRUE	reported	vUrItL	textfile	2	FALSE
rs6903044	G	C	G	C	-0.0561955	0.00685975	0.783168	0.781089	FALSE	TRUE	FALSE	ieu-b-107	6	19868603	0.00238048	#N/A	0.004	apolipoprotein A-I || id:ieu-b-107	apolipoprotein A-I	apolipoprotein A-I || ||	TRUE	igd	#N/A	#N/A	#N/A	#N/A	#N/A	#N/A	#N/A	0.00834464	1.5e-11	VAT/ASAT	TRUE	reported	vUrItL	textfile	2	TRUE
rs6997996	A	G	A	G	-0.0511875	-0.0036586	0.742446	0.74435	FALSE	FALSE	FALSE	ieu-b-107	8	25891653	0.0022525	#N/A	0.1	apolipoprotein A-I || id:ieu-b-107	apolipoprotein A-I	apolipoprotein A-I || ||	TRUE	igd	#N/A	#N/A	#N/A	#N/A	#N/A	#N/A	#N/A	0.00784347	3.3e-11	VAT/ASAT	TRUE	reported	vUrItL	textfile	2	TRUE
rs70987287	T	TTTTTA	T	TTTTTA	0.0643071	-0.00572997	0.728242	0.731746	FALSE	FALSE	FALSE	ieu-b-107	6	19947871	0.00222973	#N/A	0.01	apolipoprotein A-I || id:ieu-b-107	apolipoprotein A-I	apolipoprotein A-I || ||	TRUE	igd	#N/A	#N/A	#N/A	#N/A	#N/A	#N/A	#N/A	0.00771454	1.7e-17	VAT/ASAT	TRUE	reported	vUrItL	textfile	2	TRUE
rs7133378	G	A	G	A	0.0432784	-0.0320324	0.680039	0.680964	FALSE	FALSE	FALSE	ieu-b-107	12	124409502	0.00210896	#N/A	4.19952e-52	apolipoprotein A-I || id:ieu-b-107	apolipoprotein A-I	apolipoprotein A-I || ||	TRUE	igd	#N/A	#N/A	#N/A	#N/A	#N/A	#N/A	#N/A	0.00734397	5.4e-09	VAT/ASAT	TRUE	reported	vUrItL	textfile	2	TRUE
rs73221948	G	T	G	T	0.102931	0.012283	0.708851	0.709215	FALSE	FALSE	FALSE	ieu-b-107	8	25464670	0.0022466	#N/A	4.60002e-08	apolipoprotein A-I || id:ieu-b-107	apolipoprotein A-I	apolipoprotein A-I || ||	TRUE	igd	#N/A	#N/A	#N/A	#N/A	#N/A	#N/A	#N/A	0.00787718	1.3e-39	VAT/ASAT	TRUE	reported	vUrItL	textfile	2	TRUE
rs76072243	T	C	T	C	-0.0475466	-0.0221216	0.561705	0.553469	FALSE	FALSE	FALSE	ieu-b-107	6	32479878	0.00204577	#N/A	2.99985e-27	apolipoprotein A-I || id:ieu-b-107	apolipoprotein A-I	apolipoprotein A-I || ||	TRUE	igd	#N/A	#N/A	#N/A	#N/A	#N/A	#N/A	#N/A	0.00713544	1.5e-11	VAT/ASAT	TRUE	reported	vUrItL	textfile	2	TRUE
rs9484299	C	T	C	T	-0.0389253	-0.000617888	0.629229	0.634082	FALSE	FALSE	FALSE	ieu-b-107	6	139963500	0.0020423	#N/A	0.760001	apolipoprotein A-I || id:ieu-b-107	apolipoprotein A-I	apolipoprotein A-I || ||	TRUE	igd	#N/A	#N/A	#N/A	#N/A	#N/A	#N/A	#N/A	0.00712404	4.5e-08	VAT/ASAT	TRUE	reported	vUrItL	textfile	2	TRUE
rs10406327	C	G	C	G	-0.0645641	0.00214552	0.523125	0.521325	FALSE	TRUE	TRUE	ieu-b-108	19	33890838	0.00205688	#N/A	0.3	apolipoprotein B || id:ieu-b-108	apolipoprotein B	apolipoprotein B || ||	TRUE	igd	#N/A	#N/A	#N/A	#N/A	#N/A	#N/A	#N/A	0.00686139	1.5e-22	VAT/ASAT	TRUE	reported	vUrItL	textfile	2	FALSE
rs11031796	G	A	G	A	0.0575984	0.00444378	0.61157	0.617674	FALSE	FALSE	FALSE	ieu-b-108	11	32479807	0.0021409	#N/A	0.0379997	apolipoprotein B || id:ieu-b-108	apolipoprotein B	apolipoprotein B || ||	TRUE	igd	#N/A	#N/A	#N/A	#N/A	#N/A	#N/A	#N/A	0.00704028	5.8e-17	VAT/ASAT	TRUE	reported	vUrItL	textfile	2	TRUE
rs11199845	C	T	C	T	0.0545118	0.00204603	0.460196	0.457359	FALSE	FALSE	FALSE	ieu-b-108	10	122992475	0.00208749	#N/A	0.33	apolipoprotein B || id:ieu-b-108	apolipoprotein B	apolipoprotein B || ||	TRUE	igd	#N/A	#N/A	#N/A	#N/A	#N/A	#N/A	#N/A	0.00688591	1.5e-14	VAT/ASAT	TRUE	reported	vUrItL	textfile	2	TRUE
rs112299234	T	C	T	C	-0.0500765	-0.00452488	0.700474	0.69833	FALSE	FALSE	FALSE	ieu-b-108	5	173344153	0.00226232	#N/A	0.0449997	apolipoprotein B || id:ieu-b-108	apolipoprotein B	apolipoprotein B || ||	TRUE	igd	TRUE	rs112299234	rs72812805	C	T	C	T	0.00747319	3.2e-12	VAT/ASAT	TRUE	reported	vUrItL	textfile	2	TRUE
rs12321	G	C	G	C	0.0414861	0.00211299	0.561179	0.559948	FALSE	TRUE	TRUE	ieu-b-108	22	29453193	0.00209662	#N/A	0.31	apolipoprotein B || id:ieu-b-108	apolipoprotein B	apolipoprotein B || ||	TRUE	igd	#N/A	#N/A	#N/A	#N/A	#N/A	#N/A	#N/A	0.00688494	8.2e-10	VAT/ASAT	TRUE	reported	vUrItL	textfile	2	FALSE
rs13028464	C	T	C	T	-0.0389143	-0.00755091	0.631259	0.626679	FALSE	FALSE	FALSE	ieu-b-108	2	178121005	0.00214554	#N/A	0.000430002	apolipoprotein B || id:ieu-b-108	apolipoprotein B	apolipoprotein B || ||	TRUE	igd	#N/A	#N/A	#N/A	#N/A	#N/A	#N/A	#N/A	0.00710541	4.8e-08	VAT/ASAT	TRUE	reported	vUrItL	textfile	2	TRUE
rs13303359	A	C	A	C	0.0425534	0.00312182	0.471009	0.472027	FALSE	FALSE	FALSE	ieu-b-108	1	203518873	0.00209038	#N/A	0.14	apolipoprotein B || id:ieu-b-108	apolipoprotein B	apolipoprotein B || ||	TRUE	igd	#N/A	#N/A	#N/A	#N/A	#N/A	#N/A	#N/A	0.00689928	4.4e-10	VAT/ASAT	TRUE	reported	vUrItL	textfile	2	TRUE
rs17036328	T	C	T	C	0.0799545	0.00507149	0.877454	0.879147	FALSE	FALSE	FALSE	ieu-b-108	3	12390484	0.00318142	#N/A	0.11	apolipoprotein B || id:ieu-b-108	apolipoprotein B	apolipoprotein B || ||	TRUE	igd	#N/A	#N/A	#N/A	#N/A	#N/A	#N/A	#N/A	0.0104237	5.8e-15	VAT/ASAT	TRUE	reported	vUrItL	textfile	2	TRUE
rs17193640	T	A	C	T	0.0758103	-0.00983175	0.881251	0.043956	TRUE	TRUE	FALSE	ieu-b-108	6	31454887	0.00622132	#N/A	0.11	apolipoprotein B || id:ieu-b-108	apolipoprotein B	apolipoprotein B || ||	TRUE	igd	#N/A	#N/A	#N/A	#N/A	#N/A	#N/A	#N/A	0.0132962	9.4e-09	VAT/ASAT	TRUE	reported	vUrItL	textfile	2	FALSE
rs17193640	T	A	T	A	0.0758103	0.0147481	0.881251	0.879746	FALSE	TRUE	FALSE	ieu-b-108	6	31454887	0.00400691	#N/A	0.000230001	apolipoprotein B || id:ieu-b-108	apolipoprotein B	apolipoprotein B || ||	TRUE	igd	#N/A	#N/A	#N/A	#N/A	#N/A	#N/A	#N/A	0.0132962	9.4e-09	VAT/ASAT	TRUE	reported	vUrItL	textfile	2	TRUE
rs185139895	G	A	G	A	-0.12055	-0.0143794	0.957552	0.956168	FALSE	FALSE	FALSE	ieu-b-108	6	34177853	0.0050809	#N/A	0.00470002	apolipoprotein B || id:ieu-b-108	apolipoprotein B	apolipoprotein B || ||	TRUE	igd	#N/A	#N/A	#N/A	#N/A	#N/A	#N/A	#N/A	0.0169984	1.1e-12	VAT/ASAT	TRUE	reported	vUrItL	textfile	2	TRUE
rs1936789	G	A	G	A	-0.039852	-0.0166946	0.464993	0.46791	FALSE	FALSE	FALSE	ieu-b-108	6	127419737	0.00209064	#N/A	1.39991e-15	apolipoprotein B || id:ieu-b-108	apolipoprotein B	apolipoprotein B || ||	TRUE	igd	#N/A	#N/A	#N/A	#N/A	#N/A	#N/A	#N/A	0.00688361	1.1e-09	VAT/ASAT	TRUE	reported	vUrItL	textfile	2	TRUE
rs2384054	T	C	T	C	0.0432082	0.000879869	0.510789	0.510742	FALSE	FALSE	FALSE	ieu-b-108	2	25156773	0.00206988	#N/A	0.67	apolipoprotein B || id:ieu-b-108	apolipoprotein B	apolipoprotein B || ||	TRUE	igd	#N/A	#N/A	#N/A	#N/A	#N/A	#N/A	#N/A	0.00683623	1.8e-10	VAT/ASAT	TRUE	reported	vUrItL	textfile	2	TRUE
rs2396316	A	T	A	T	-0.0483146	-0.00675824	0.360315	0.359105	FALSE	TRUE	FALSE	ieu-b-108	2	227136202	0.00215669	#N/A	0.0017	apolipoprotein B || id:ieu-b-108	apolipoprotein B	apolipoprotein B || ||	TRUE	igd	TRUE	rs2396316	rs1567973	A	T	A	G	0.00713711	8.5e-12	VAT/ASAT	TRUE	reported	vUrItL	textfile	2	TRUE
rs269967	A	T	A	T	0.0484104	0.00659025	0.824701	0.825071	FALSE	TRUE	FALSE	ieu-b-108	18	42776435	0.00274252	#N/A	0.016	apolipoprotein B || id:ieu-b-108	apolipoprotein B	apolipoprotein B || ||	TRUE	igd	#N/A	#N/A	#N/A	#N/A	#N/A	#N/A	#N/A	0.00896942	1.9e-08	VAT/ASAT	TRUE	reported	vUrItL	textfile	2	TRUE
rs2853951	C	T	C	T	-0.0441773	-0.0113213	0.406538	0.407227	FALSE	FALSE	FALSE	ieu-b-108	6	31236115	0.00210956	#N/A	8e-08	apolipoprotein B || id:ieu-b-108	apolipoprotein B	apolipoprotein B || ||	TRUE	igd	#N/A	#N/A	#N/A	#N/A	#N/A	#N/A	#N/A	0.00696937	3.2e-10	VAT/ASAT	TRUE	reported	vUrItL	textfile	2	TRUE
rs2982521	A	T	A	T	0.060991	0.0113006	0.372024	0.37133	FALSE	TRUE	FALSE	ieu-b-108	6	139835329	0.00214797	#N/A	1.40001e-07	apolipoprotein B || id:ieu-b-108	apolipoprotein B	apolipoprotein B || ||	TRUE	igd	#N/A	#N/A	#N/A	#N/A	#N/A	#N/A	#N/A	0.00707401	5.6e-18	VAT/ASAT	TRUE	reported	vUrItL	textfile	2	TRUE
rs3890765	C	A	C	A	-0.083657	-0.00600425	0.94056	0.940326	FALSE	FALSE	FALSE	ieu-b-108	8	25459001	0.00451423	#N/A	0.18	apolipoprotein B || id:ieu-b-108	apolipoprotein B	apolipoprotein B || ||	TRUE	igd	#N/A	#N/A	#N/A	#N/A	#N/A	#N/A	#N/A	0.0149358	6.8e-09	VAT/ASAT	TRUE	reported	vUrItL	textfile	2	TRUE
rs4925049	G	A	G	A	-0.0694256	-0.010799	0.91724	0.921173	FALSE	FALSE	FALSE	ieu-b-108	17	17533991	0.00387322	#N/A	0.00530005	apolipoprotein B || id:ieu-b-108	apolipoprotein B	apolipoprotein B || ||	TRUE	igd	#N/A	#N/A	#N/A	#N/A	#N/A	#N/A	#N/A	0.0126859	2.6e-08	VAT/ASAT	TRUE	reported	vUrItL	textfile	2	TRUE
rs55767272	A	C	A	C	0.084823	0.00971257	0.937376	0.934946	FALSE	FALSE	FALSE	ieu-b-108	10	63702572	0.00422215	#N/A	0.021	apolipoprotein B || id:ieu-b-108	apolipoprotein B	apolipoprotein B || ||	TRUE	igd	#N/A	#N/A	#N/A	#N/A	#N/A	#N/A	#N/A	0.0141265	6.8e-09	VAT/ASAT	TRUE	reported	vUrItL	textfile	2	TRUE
rs55865721	G	A	G	A	0.094667	-0.00888714	0.92689	0.925017	FALSE	FALSE	FALSE	ieu-b-108	19	33832399	0.00390729	#N/A	0.0230001	apolipoprotein B || id:ieu-b-108	apolipoprotein B	apolipoprotein B || ||	TRUE	igd	#N/A	#N/A	#N/A	#N/A	#N/A	#N/A	#N/A	0.0132115	4.5e-13	VAT/ASAT	TRUE	reported	vUrItL	textfile	2	TRUE
rs56082403	T	C	T	C	-0.0734406	-0.000701546	0.592875	0.598385	FALSE	FALSE	FALSE	ieu-b-108	3	156797373	0.00212739	#N/A	0.74	apolipoprotein B || id:ieu-b-108	apolipoprotein B	apolipoprotein B || ||	TRUE	igd	TRUE	rs56082403	rs10049210	C	T	C	T	0.00699703	3.8e-26	VAT/ASAT	TRUE	reported	vUrItL	textfile	2	TRUE
rs577721086	T	C	T	C	-0.143292	-0.0274082	0.95238	0.950531	FALSE	FALSE	FALSE	ieu-b-108	6	127440047	0.00484732	#N/A	1.6e-08	apolipoprotein B || id:ieu-b-108	apolipoprotein B	apolipoprotein B || ||	TRUE	igd	#N/A	#N/A	#N/A	#N/A	#N/A	#N/A	#N/A	0.016186	1.1e-19	VAT/ASAT	TRUE	reported	vUrItL	textfile	2	TRUE
rs6474552	G	C	G	C	-0.0398532	-0.00486702	0.431859	0.436275	FALSE	TRUE	TRUE	ieu-b-108	9	1054362	0.00209876	#N/A	0.02	apolipoprotein B || id:ieu-b-108	apolipoprotein B	apolipoprotein B || ||	TRUE	igd	#N/A	#N/A	#N/A	#N/A	#N/A	#N/A	#N/A	0.00695739	1.2e-08	VAT/ASAT	TRUE	reported	vUrItL	textfile	2	FALSE
rs6903044	G	C	G	C	-0.0561955	0.000365953	0.783168	0.781242	FALSE	TRUE	FALSE	ieu-b-108	6	19868603	0.00251975	#N/A	0.88	apolipoprotein B || id:ieu-b-108	apolipoprotein B	apolipoprotein B || ||	TRUE	igd	#N/A	#N/A	#N/A	#N/A	#N/A	#N/A	#N/A	0.00834464	1.5e-11	VAT/ASAT	TRUE	reported	vUrItL	textfile	2	TRUE
rs6997996	A	G	A	G	-0.0511875	-0.00507595	0.742446	0.744363	FALSE	FALSE	FALSE	ieu-b-108	8	25891653	0.00238922	#N/A	0.0340001	apolipoprotein B || id:ieu-b-108	apolipoprotein B	apolipoprotein B || ||	TRUE	igd	#N/A	#N/A	#N/A	#N/A	#N/A	#N/A	#N/A	0.00784347	3.3e-11	VAT/ASAT	TRUE	reported	vUrItL	textfile	2	TRUE
rs70987287	T	TTTTTA	T	TTTTTA	0.0643071	-0.00153114	0.728242	0.732031	FALSE	FALSE	FALSE	ieu-b-108	6	19947871	0.00236115	#N/A	0.52	apolipoprotein B || id:ieu-b-108	apolipoprotein B	apolipoprotein B || ||	TRUE	igd	#N/A	#N/A	#N/A	#N/A	#N/A	#N/A	#N/A	0.00771454	1.7e-17	VAT/ASAT	TRUE	reported	vUrItL	textfile	2	TRUE
rs7133378	G	A	G	A	0.0432784	0.0174922	0.680039	0.680761	FALSE	FALSE	FALSE	ieu-b-108	12	124409502	0.00223441	#N/A	4.90004e-15	apolipoprotein B || id:ieu-b-108	apolipoprotein B	apolipoprotein B || ||	TRUE	igd	#N/A	#N/A	#N/A	#N/A	#N/A	#N/A	#N/A	0.00734397	5.4e-09	VAT/ASAT	TRUE	reported	vUrItL	textfile	2	TRUE
rs73221948	G	T	G	T	0.102931	-0.00179755	0.708851	0.709303	FALSE	FALSE	FALSE	ieu-b-108	8	25464670	0.00238419	#N/A	0.450001	apolipoprotein B || id:ieu-b-108	apolipoprotein B	apolipoprotein B || ||	TRUE	igd	#N/A	#N/A	#N/A	#N/A	#N/A	#N/A	#N/A	0.00787718	1.3e-39	VAT/ASAT	TRUE	reported	vUrItL	textfile	2	TRUE
rs76072243	T	C	T	C	-0.0475466	-0.0070374	0.561705	0.553459	FALSE	FALSE	FALSE	ieu-b-108	6	32479878	0.00216499	#N/A	0.0012	apolipoprotein B || id:ieu-b-108	apolipoprotein B	apolipoprotein B || ||	TRUE	igd	#N/A	#N/A	#N/A	#N/A	#N/A	#N/A	#N/A	0.00713544	1.5e-11	VAT/ASAT	TRUE	reported	vUrItL	textfile	2	TRUE
rs9484299	C	T	C	T	-0.0389253	-0.000330154	0.629229	0.634118	FALSE	FALSE	FALSE	ieu-b-108	6	139963500	0.00216108	#N/A	0.88	apolipoprotein B || id:ieu-b-108	apolipoprotein B	apolipoprotein B || ||	TRUE	igd	#N/A	#N/A	#N/A	#N/A	#N/A	#N/A	#N/A	0.00712404	4.5e-08	VAT/ASAT	TRUE	reported	vUrItL	textfile	2	TRUE
rs10406327	C	G	C	G	-0.0645641	0.0724	0.523125	0.5228	FALSE	TRUE	TRUE	ieu-b-38	19	33890838	0.0301	736234	0.0161998	systolic blood pressure || id:ieu-b-38	systolic blood pressure	systolic blood pressure || ||	TRUE	igd	#N/A	#N/A	#N/A	#N/A	#N/A	#N/A	#N/A	0.00686139	1.5e-22	VAT/ASAT	TRUE	reported	vUrItL	textfile	2	FALSE
rs11031796	G	A	G	A	0.0575984	-0.1699	0.61157	0.6239	FALSE	FALSE	FALSE	ieu-b-38	11	32479807	0.0312	727470	5.35994e-08	systolic blood pressure || id:ieu-b-38	systolic blood pressure	systolic blood pressure || ||	TRUE	igd	#N/A	#N/A	#N/A	#N/A	#N/A	#N/A	#N/A	0.00704028	5.8e-17	VAT/ASAT	TRUE	reported	vUrItL	textfile	2	TRUE
rs11199845	C	T	C	T	0.0545118	0.1806	0.460196	0.4623	FALSE	FALSE	FALSE	ieu-b-38	10	122992475	0.0302	731331	2.25398e-09	systolic blood pressure || id:ieu-b-38	systolic blood pressure	systolic blood pressure || ||	TRUE	igd	#N/A	#N/A	#N/A	#N/A	#N/A	#N/A	#N/A	0.00688591	1.5e-14	VAT/ASAT	TRUE	reported	vUrItL	textfile	2	TRUE
rs112299234	T	C	T	C	-0.0500765	0.2536	0.700474	0.6934	FALSE	FALSE	FALSE	ieu-b-38	5	173344153	0.0327	734360	8.11148e-15	systolic blood pressure || id:ieu-b-38	systolic blood pressure	systolic blood pressure || ||	TRUE	igd	TRUE	rs112299234	rs72812805	C	T	C	T	0.00747319	3.2e-12	VAT/ASAT	TRUE	reported	vUrItL	textfile	2	TRUE
rs12321	G	C	G	C	0.0414861	0.2292	0.561179	0.5672	FALSE	TRUE	TRUE	ieu-b-38	22	29453193	0.0303	740590	3.81417e-14	systolic blood pressure || id:ieu-b-38	systolic blood pressure	systolic blood pressure || ||	TRUE	igd	#N/A	#N/A	#N/A	#N/A	#N/A	#N/A	#N/A	0.00688494	8.2e-10	VAT/ASAT	TRUE	reported	vUrItL	textfile	2	FALSE
rs13028464	C	T	C	T	-0.0389143	0.0855	0.631259	0.6296	FALSE	FALSE	FALSE	ieu-b-38	2	178121005	0.0312	730567	0.00609298	systolic blood pressure || id:ieu-b-38	systolic blood pressure	systolic blood pressure || ||	TRUE	igd	#N/A	#N/A	#N/A	#N/A	#N/A	#N/A	#N/A	0.00710541	4.8e-08	VAT/ASAT	TRUE	reported	vUrItL	textfile	2	TRUE
rs17036328	T	C	T	C	0.0799545	0.1423	0.877454	0.8757	FALSE	FALSE	FALSE	ieu-b-38	3	12390484	0.046	729388	0.00197401	systolic blood pressure || id:ieu-b-38	systolic blood pressure	systolic blood pressure || ||	TRUE	igd	#N/A	#N/A	#N/A	#N/A	#N/A	#N/A	#N/A	0.0104237	5.8e-15	VAT/ASAT	TRUE	reported	vUrItL	textfile	2	TRUE
rs185139895	G	A	G	A	-0.12055	-0.4463	0.957552	0.9552	FALSE	FALSE	FALSE	ieu-b-38	6	34186532	0.0758	702461	3.98703e-09	systolic blood pressure || id:ieu-b-38	systolic blood pressure	systolic blood pressure || ||	TRUE	igd	TRUE	rs185139895	rs115780893	A	G	C	T	0.0169984	1.1e-12	VAT/ASAT	TRUE	reported	vUrItL	textfile	2	TRUE
rs1936789	G	A	G	A	-0.039852	0.1601	0.464993	0.4726	FALSE	FALSE	FALSE	ieu-b-38	6	127419737	0.0303	725576	1.297e-07	systolic blood pressure || id:ieu-b-38	systolic blood pressure	systolic blood pressure || ||	TRUE	igd	#N/A	#N/A	#N/A	#N/A	#N/A	#N/A	#N/A	0.00688361	1.1e-09	VAT/ASAT	TRUE	reported	vUrItL	textfile	2	TRUE
rs2384054	T	C	T	C	0.0432082	0.2428	0.510789	0.5197	FALSE	FALSE	FALSE	ieu-b-38	2	25156773	0.0301	731909	7.94877e-16	systolic blood pressure || id:ieu-b-38	systolic blood pressure	systolic blood pressure || ||	TRUE	igd	#N/A	#N/A	#N/A	#N/A	#N/A	#N/A	#N/A	0.00683623	1.8e-10	VAT/ASAT	TRUE	reported	vUrItL	textfile	2	TRUE
rs2396316	A	T	A	T	-0.0483146	-0.2329	0.360315	0.3629	FALSE	TRUE	FALSE	ieu-b-38	2	227136202	0.0314	727535	1.24997e-13	systolic blood pressure || id:ieu-b-38	systolic blood pressure	systolic blood pressure || ||	TRUE	igd	TRUE	rs2396316	rs1567973	A	T	A	G	0.00713711	8.5e-12	VAT/ASAT	TRUE	reported	vUrItL	textfile	2	TRUE
rs269967	A	T	A	T	0.0484104	0.2385	0.824701	0.8251	FALSE	TRUE	FALSE	ieu-b-38	18	42776435	0.0395	742724	1.502e-09	systolic blood pressure || id:ieu-b-38	systolic blood pressure	systolic blood pressure || ||	TRUE	igd	#N/A	#N/A	#N/A	#N/A	#N/A	#N/A	#N/A	0.00896942	1.9e-08	VAT/ASAT	TRUE	reported	vUrItL	textfile	2	TRUE
rs2853951	C	T	C	T	-0.0441773	-0.2471	0.406538	0.401	FALSE	FALSE	FALSE	ieu-b-38	6	31236115	0.0329	648260	5.54115e-14	systolic blood pressure || id:ieu-b-38	systolic blood pressure	systolic blood pressure || ||	TRUE	igd	#N/A	#N/A	#N/A	#N/A	#N/A	#N/A	#N/A	0.00696937	3.2e-10	VAT/ASAT	TRUE	reported	vUrItL	textfile	2	TRUE
rs2982521	A	T	A	T	0.060991	0.111	0.372024	0.3782	FALSE	TRUE	FALSE	ieu-b-38	6	139835329	0.0311	733405	0.000356903	systolic blood pressure || id:ieu-b-38	systolic blood pressure	systolic blood pressure || ||	TRUE	igd	#N/A	#N/A	#N/A	#N/A	#N/A	#N/A	#N/A	0.00707401	5.6e-18	VAT/ASAT	TRUE	reported	vUrItL	textfile	2	TRUE
rs3890765	C	A	C	A	-0.083657	0.0375	0.94056	0.9387	FALSE	FALSE	FALSE	ieu-b-38	8	25459001	0.0684	640146	0.5836	systolic blood pressure || id:ieu-b-38	systolic blood pressure	systolic blood pressure || ||	TRUE	igd	#N/A	#N/A	#N/A	#N/A	#N/A	#N/A	#N/A	0.0149358	6.8e-09	VAT/ASAT	TRUE	reported	vUrItL	textfile	2	TRUE
rs4925049	G	A	G	A	-0.0694256	0.0627	0.91724	0.9194	FALSE	FALSE	FALSE	ieu-b-38	17	17533991	0.0556	728017	0.259	systolic blood pressure || id:ieu-b-38	systolic blood pressure	systolic blood pressure || ||	TRUE	igd	#N/A	#N/A	#N/A	#N/A	#N/A	#N/A	#N/A	0.0126859	2.6e-08	VAT/ASAT	TRUE	reported	vUrItL	textfile	2	TRUE
rs55767272	A	C	A	C	0.084823	0.0556	0.937376	0.9359	FALSE	FALSE	FALSE	ieu-b-38	10	63702572	0.064	689209	0.385	systolic blood pressure || id:ieu-b-38	systolic blood pressure	systolic blood pressure || ||	TRUE	igd	#N/A	#N/A	#N/A	#N/A	#N/A	#N/A	#N/A	0.0141265	6.8e-09	VAT/ASAT	TRUE	reported	vUrItL	textfile	2	TRUE
rs55865721	G	A	G	A	0.094667	-0.1931	0.92689	0.9286	FALSE	FALSE	FALSE	ieu-b-38	19	33832399	0.063	663847	0.00215899	systolic blood pressure || id:ieu-b-38	systolic blood pressure	systolic blood pressure || ||	TRUE	igd	#N/A	#N/A	#N/A	#N/A	#N/A	#N/A	#N/A	0.0132115	4.5e-13	VAT/ASAT	TRUE	reported	vUrItL	textfile	2	TRUE
rs56082403	T	C	T	C	-0.0734406	0.1265	0.592875	0.5936	FALSE	FALSE	FALSE	ieu-b-38	3	156797373	0.0312	715426	4.87899e-05	systolic blood pressure || id:ieu-b-38	systolic blood pressure	systolic blood pressure || ||	TRUE	igd	TRUE	rs56082403	rs10049210	C	T	C	T	0.00699703	3.8e-26	VAT/ASAT	TRUE	reported	vUrItL	textfile	2	TRUE
rs577721086	T	C	T	C	-0.143292	-0.2348	0.95238	0.9508	FALSE	FALSE	FALSE	ieu-b-38	6	127454893	0.0758	642304	0.00194102	systolic blood pressure || id:ieu-b-38	systolic blood pressure	systolic blood pressure || ||	TRUE	igd	TRUE	rs577721086	rs72959041	C	T	A	G	0.016186	1.1e-19	VAT/ASAT	TRUE	reported	vUrItL	textfile	2	TRUE
rs6474552	G	C	G	C	-0.0398532	-0.0194	0.431859	0.4274	FALSE	TRUE	TRUE	ieu-b-38	9	1054362	0.0309	712152	0.5303	systolic blood pressure || id:ieu-b-38	systolic blood pressure	systolic blood pressure || ||	TRUE	igd	#N/A	#N/A	#N/A	#N/A	#N/A	#N/A	#N/A	0.00695739	1.2e-08	VAT/ASAT	TRUE	reported	vUrItL	textfile	2	FALSE
rs6903044	G	C	G	C	-0.0561955	0.0058	0.783168	0.7829	FALSE	TRUE	FALSE	ieu-b-38	6	19868603	0.0369	724492	0.8745	systolic blood pressure || id:ieu-b-38	systolic blood pressure	systolic blood pressure || ||	TRUE	igd	#N/A	#N/A	#N/A	#N/A	#N/A	#N/A	#N/A	0.00834464	1.5e-11	VAT/ASAT	TRUE	reported	vUrItL	textfile	2	TRUE
rs6997996	A	G	A	G	-0.0511875	0.4215	0.742446	0.7447	FALSE	FALSE	FALSE	ieu-b-38	8	25891653	0.0347	724472	7.21772e-34	systolic blood pressure || id:ieu-b-38	systolic blood pressure	systolic blood pressure || ||	TRUE	igd	#N/A	#N/A	#N/A	#N/A	#N/A	#N/A	#N/A	0.00784347	3.3e-11	VAT/ASAT	TRUE	reported	vUrItL	textfile	2	TRUE
rs7133378	G	A	G	A	0.0432784	0.1063	0.680039	0.679	FALSE	FALSE	FALSE	ieu-b-38	12	124409502	0.0323	733713	0.000993505	systolic blood pressure || id:ieu-b-38	systolic blood pressure	systolic blood pressure || ||	TRUE	igd	#N/A	#N/A	#N/A	#N/A	#N/A	#N/A	#N/A	0.00734397	5.4e-09	VAT/ASAT	TRUE	reported	vUrItL	textfile	2	TRUE
rs9484299	C	T	C	T	-0.0389253	-0.051	0.629229	0.6294	FALSE	FALSE	FALSE	ieu-b-38	6	139963500	0.0313	728750	0.1033	systolic blood pressure || id:ieu-b-38	systolic blood pressure	systolic blood pressure || ||	TRUE	igd	#N/A	#N/A	#N/A	#N/A	#N/A	#N/A	#N/A	0.00712404	4.5e-08	VAT/ASAT	TRUE	reported	vUrItL	textfile	2	TRUE
rs10406327	C	G	C	G	-0.0645641	0.0353	0.523125	0.5226	FALSE	TRUE	TRUE	ieu-b-39	19	33890838	0.0174	747790	0.0422202	diastolic blood pressure || id:ieu-b-39	diastolic blood pressure	diastolic blood pressure || ||	TRUE	igd	#N/A	#N/A	#N/A	#N/A	#N/A	#N/A	#N/A	0.00686139	1.5e-22	VAT/ASAT	TRUE	reported	vUrItL	textfile	2	FALSE
rs11031796	G	A	G	A	0.0575984	-0.0631	0.61157	0.6231	FALSE	FALSE	FALSE	ieu-b-39	11	32479807	0.0179	746862	0.000428401	diastolic blood pressure || id:ieu-b-39	diastolic blood pressure	diastolic blood pressure || ||	TRUE	igd	#N/A	#N/A	#N/A	#N/A	#N/A	#N/A	#N/A	0.00704028	5.8e-17	VAT/ASAT	TRUE	reported	vUrItL	textfile	2	TRUE
rs11199845	C	T	C	T	0.0545118	0.0578	0.460196	0.4614	FALSE	FALSE	FALSE	ieu-b-39	10	122992475	0.0173	750718	0.000856505	diastolic blood pressure || id:ieu-b-39	diastolic blood pressure	diastolic blood pressure || ||	TRUE	igd	#N/A	#N/A	#N/A	#N/A	#N/A	#N/A	#N/A	0.00688591	1.5e-14	VAT/ASAT	TRUE	reported	vUrItL	textfile	2	TRUE
rs112299234	T	C	T	C	-0.0500765	0.1994	0.700474	0.6935	FALSE	FALSE	FALSE	ieu-b-39	5	173344153	0.0187	753791	1.82012e-26	diastolic blood pressure || id:ieu-b-39	diastolic blood pressure	diastolic blood pressure || ||	TRUE	igd	TRUE	rs112299234	rs72812805	C	T	C	T	0.00747319	3.2e-12	VAT/ASAT	TRUE	reported	vUrItL	textfile	2	TRUE
rs12321	G	C	G	C	0.0414861	0.1492	0.561179	0.5667	FALSE	TRUE	TRUE	ieu-b-39	22	29453193	0.0175	752272	1.43814e-17	diastolic blood pressure || id:ieu-b-39	diastolic blood pressure	diastolic blood pressure || ||	TRUE	igd	#N/A	#N/A	#N/A	#N/A	#N/A	#N/A	#N/A	0.00688494	8.2e-10	VAT/ASAT	TRUE	reported	vUrItL	textfile	2	FALSE
rs13028464	C	T	C	T	-0.0389143	0.0251	0.631259	0.6296	FALSE	FALSE	FALSE	ieu-b-39	2	178121005	0.0179	749875	0.1612	diastolic blood pressure || id:ieu-b-39	diastolic blood pressure	diastolic blood pressure || ||	TRUE	igd	#N/A	#N/A	#N/A	#N/A	#N/A	#N/A	#N/A	0.00710541	4.8e-08	VAT/ASAT	TRUE	reported	vUrItL	textfile	2	TRUE
rs17036328	T	C	T	C	0.0799545	-0.0118	0.877454	0.8758	FALSE	FALSE	FALSE	ieu-b-39	3	12390484	0.0264	748795	0.654699	diastolic blood pressure || id:ieu-b-39	diastolic blood pressure	diastolic blood pressure || ||	TRUE	igd	#N/A	#N/A	#N/A	#N/A	#N/A	#N/A	#N/A	0.0104237	5.8e-15	VAT/ASAT	TRUE	reported	vUrItL	textfile	2	TRUE
rs185139895	G	A	G	A	-0.12055	-0.3011	0.957552	0.9548	FALSE	FALSE	FALSE	ieu-b-39	6	34186532	0.0431	721781	2.81125e-12	diastolic blood pressure || id:ieu-b-39	diastolic blood pressure	diastolic blood pressure || ||	TRUE	igd	TRUE	rs185139895	rs115780893	A	G	C	T	0.0169984	1.1e-12	VAT/ASAT	TRUE	reported	vUrItL	textfile	2	TRUE
rs1936789	G	A	G	A	-0.039852	0.0671	0.464993	0.472	FALSE	FALSE	FALSE	ieu-b-39	6	127419737	0.0174	744872	0.0001163	diastolic blood pressure || id:ieu-b-39	diastolic blood pressure	diastolic blood pressure || ||	TRUE	igd	#N/A	#N/A	#N/A	#N/A	#N/A	#N/A	#N/A	0.00688361	1.1e-09	VAT/ASAT	TRUE	reported	vUrItL	textfile	2	TRUE
rs2384054	T	C	T	C	0.0432082	0.1644	0.510789	0.518	FALSE	FALSE	FALSE	ieu-b-39	2	25156773	0.0173	751329	1.83021e-21	diastolic blood pressure || id:ieu-b-39	diastolic blood pressure	diastolic blood pressure || ||	TRUE	igd	#N/A	#N/A	#N/A	#N/A	#N/A	#N/A	#N/A	0.00683623	1.8e-10	VAT/ASAT	TRUE	reported	vUrItL	textfile	2	TRUE
rs2396316	A	T	A	T	-0.0483146	-0.1208	0.360315	0.3624	FALSE	TRUE	FALSE	ieu-b-39	2	227136202	0.018	746960	2.04503e-11	diastolic blood pressure || id:ieu-b-39	diastolic blood pressure	diastolic blood pressure || ||	TRUE	igd	TRUE	rs2396316	rs1567973	A	T	A	G	0.00713711	8.5e-12	VAT/ASAT	TRUE	reported	vUrItL	textfile	2	TRUE
rs269967	A	T	A	T	0.0484104	0.1448	0.824701	0.8254	FALSE	TRUE	FALSE	ieu-b-39	18	42776435	0.0228	754440	2.23898e-10	diastolic blood pressure || id:ieu-b-39	diastolic blood pressure	diastolic blood pressure || ||	TRUE	igd	#N/A	#N/A	#N/A	#N/A	#N/A	#N/A	#N/A	0.00896942	1.9e-08	VAT/ASAT	TRUE	reported	vUrItL	textfile	2	TRUE
rs2853951	C	T	C	T	-0.0441773	-0.2198	0.406538	0.4028	FALSE	FALSE	FALSE	ieu-b-39	6	31236115	0.0186	667553	4.40251e-32	diastolic blood pressure || id:ieu-b-39	diastolic blood pressure	diastolic blood pressure || ||	TRUE	igd	#N/A	#N/A	#N/A	#N/A	#N/A	#N/A	#N/A	0.00696937	3.2e-10	VAT/ASAT	TRUE	reported	vUrItL	textfile	2	TRUE
rs2982521	A	T	A	T	0.060991	0.1061	0.372024	0.3776	FALSE	TRUE	FALSE	ieu-b-39	6	139835329	0.0178	752827	2.76001e-09	diastolic blood pressure || id:ieu-b-39	diastolic blood pressure	diastolic blood pressure || ||	TRUE	igd	#N/A	#N/A	#N/A	#N/A	#N/A	#N/A	#N/A	0.00707401	5.6e-18	VAT/ASAT	TRUE	reported	vUrItL	textfile	2	TRUE
rs3890765	C	A	C	A	-0.083657	0.0078	0.94056	0.9386	FALSE	FALSE	FALSE	ieu-b-39	8	25459001	0.039	656874	0.8406	diastolic blood pressure || id:ieu-b-39	diastolic blood pressure	diastolic blood pressure || ||	TRUE	igd	#N/A	#N/A	#N/A	#N/A	#N/A	#N/A	#N/A	0.0149358	6.8e-09	VAT/ASAT	TRUE	reported	vUrItL	textfile	2	TRUE
rs4925049	G	A	G	A	-0.0694256	-0.0123	0.91724	0.9196	FALSE	FALSE	FALSE	ieu-b-39	17	17533991	0.0321	739654	0.701699	diastolic blood pressure || id:ieu-b-39	diastolic blood pressure	diastolic blood pressure || ||	TRUE	igd	#N/A	#N/A	#N/A	#N/A	#N/A	#N/A	#N/A	0.0126859	2.6e-08	VAT/ASAT	TRUE	reported	vUrItL	textfile	2	TRUE
rs55767272	A	C	A	C	0.084823	0.0495	0.937376	0.9359	FALSE	FALSE	FALSE	ieu-b-39	10	63702572	0.0365	707687	0.1755	diastolic blood pressure || id:ieu-b-39	diastolic blood pressure	diastolic blood pressure || ||	TRUE	igd	#N/A	#N/A	#N/A	#N/A	#N/A	#N/A	#N/A	0.0141265	6.8e-09	VAT/ASAT	TRUE	reported	vUrItL	textfile	2	TRUE
rs55865721	G	A	G	A	0.094667	-0.0435	0.92689	0.9279	FALSE	FALSE	FALSE	ieu-b-39	19	33832399	0.036	674533	0.2263	diastolic blood pressure || id:ieu-b-39	diastolic blood pressure	diastolic blood pressure || ||	TRUE	igd	#N/A	#N/A	#N/A	#N/A	#N/A	#N/A	#N/A	0.0132115	4.5e-13	VAT/ASAT	TRUE	reported	vUrItL	textfile	2	TRUE
rs56082403	T	C	T	C	-0.0734406	0.0427	0.592875	0.595	FALSE	FALSE	FALSE	ieu-b-39	3	156797373	0.0179	734559	0.0168	diastolic blood pressure || id:ieu-b-39	diastolic blood pressure	diastolic blood pressure || ||	TRUE	igd	TRUE	rs56082403	rs10049210	C	T	C	T	0.00699703	3.8e-26	VAT/ASAT	TRUE	reported	vUrItL	textfile	2	TRUE
rs577721086	T	C	T	C	-0.143292	-0.198	0.95238	0.9504	FALSE	FALSE	FALSE	ieu-b-39	6	127454893	0.0431	659860	4.24796e-06	diastolic blood pressure || id:ieu-b-39	diastolic blood pressure	diastolic blood pressure || ||	TRUE	igd	TRUE	rs577721086	rs72959041	C	T	A	G	0.016186	1.1e-19	VAT/ASAT	TRUE	reported	vUrItL	textfile	2	TRUE
rs6474552	G	C	G	C	-0.0398532	-0.0116	0.431859	0.428	FALSE	TRUE	TRUE	ieu-b-39	9	1054362	0.0178	723796	0.515101	diastolic blood pressure || id:ieu-b-39	diastolic blood pressure	diastolic blood pressure || ||	TRUE	igd	#N/A	#N/A	#N/A	#N/A	#N/A	#N/A	#N/A	0.00695739	1.2e-08	VAT/ASAT	TRUE	reported	vUrItL	textfile	2	FALSE
rs6903044	G	C	G	C	-0.0561955	-0.0219	0.783168	0.7824	FALSE	TRUE	FALSE	ieu-b-39	6	19868603	0.0211	743849	0.3001	diastolic blood pressure || id:ieu-b-39	diastolic blood pressure	diastolic blood pressure || ||	TRUE	igd	#N/A	#N/A	#N/A	#N/A	#N/A	#N/A	#N/A	0.00834464	1.5e-11	VAT/ASAT	TRUE	reported	vUrItL	textfile	2	TRUE
rs6997996	A	G	A	G	-0.0511875	0.1952	0.742446	0.7447	FALSE	FALSE	FALSE	ieu-b-39	8	25891653	0.0199	743874	1.23112e-22	diastolic blood pressure || id:ieu-b-39	diastolic blood pressure	diastolic blood pressure || ||	TRUE	igd	#N/A	#N/A	#N/A	#N/A	#N/A	#N/A	#N/A	0.00784347	3.3e-11	VAT/ASAT	TRUE	reported	vUrItL	textfile	2	TRUE
rs7133378	G	A	G	A	0.0432784	0.0331	0.680039	0.6797	FALSE	FALSE	FALSE	ieu-b-39	12	124409502	0.0186	745517	0.0751796	diastolic blood pressure || id:ieu-b-39	diastolic blood pressure	diastolic blood pressure || ||	TRUE	igd	#N/A	#N/A	#N/A	#N/A	#N/A	#N/A	#N/A	0.00734397	5.4e-09	VAT/ASAT	TRUE	reported	vUrItL	textfile	2	TRUE
rs9484299	C	T	C	T	-0.0389253	-0.0618	0.629229	0.6296	FALSE	FALSE	FALSE	ieu-b-39	6	139963500	0.0179	748172	0.000573297	diastolic blood pressure || id:ieu-b-39	diastolic blood pressure	diastolic blood pressure || ||	TRUE	igd	#N/A	#N/A	#N/A	#N/A	#N/A	#N/A	#N/A	0.00712404	4.5e-08	VAT/ASAT	TRUE	reported	vUrItL	textfile	2	TRUE

### Sheet: ASATGFAT
SNP	effect_allele.exposure	other_allele.exposure	effect_allele.outcome	other_allele.outcome	beta.exposure	beta.outcome	eaf.exposure	eaf.outcome	remove	palindromic	ambiguous	id.outcome	chr	pos	se.outcome	samplesize.outcome	pval.outcome	outcome	originalname.outcome	outcome.deprecated	mr_keep.outcome	data_source.outcome	proxy.outcome	target_snp.outcome	proxy_snp.outcome	target_a1.outcome	target_a2.outcome	proxy_a1.outcome	proxy_a2.outcome	se.exposure	pval.exposure	exposure	mr_keep.exposure	pval_origin.exposure	id.exposure	data_source.exposure	action	mr_keep
rs1421085	T	C	T	C	-0.0639442	-0.104	0.602592	0.593945	FALSE	FALSE	FALSE	ebi-a-GCST006867	16	53800954	0.0072	62892	1.60288e-47	Type 2 diabetes || id:ebi-a-GCST006867	Type 2 diabetes	Type 2 diabetes || ||	TRUE	igd	#N/A	#N/A	#N/A	#N/A	#N/A	#N/A	#N/A	0.00716659	3.4e-19	ASAT/GFAT	TRUE	reported	Of02gi	textfile	2	TRUE
rs1423062	A	G	A	G	0.0392555	0.0121	0.566673	0.55999	FALSE	FALSE	FALSE	ebi-a-GCST006867	19	33846522	0.0079	62892	0.128	Type 2 diabetes || id:ebi-a-GCST006867	Type 2 diabetes	Type 2 diabetes || ||	TRUE	igd	#N/A	#N/A	#N/A	#N/A	#N/A	#N/A	#N/A	0.00704408	2.9e-08	ASAT/GFAT	TRUE	reported	Of02gi	textfile	2	TRUE
rs1552657	G	A	G	A	-0.0373078	-0.0112	0.548865	0.555169	FALSE	FALSE	FALSE	ebi-a-GCST006867	16	86424697	0.0079	62892	0.1541	Type 2 diabetes || id:ebi-a-GCST006867	Type 2 diabetes	Type 2 diabetes || ||	TRUE	igd	#N/A	#N/A	#N/A	#N/A	#N/A	#N/A	#N/A	0.00701	4.9e-08	ASAT/GFAT	TRUE	reported	Of02gi	textfile	2	TRUE
rs1779445	T	C	T	C	-0.0536195	0.0023	0.194297	0.193734	FALSE	FALSE	FALSE	ebi-a-GCST006867	1	119508412	0.0094	62892	0.8091	Type 2 diabetes || id:ebi-a-GCST006867	Type 2 diabetes	Type 2 diabetes || ||	TRUE	igd	#N/A	#N/A	#N/A	#N/A	#N/A	#N/A	#N/A	0.00883641	8.5e-10	ASAT/GFAT	TRUE	reported	Of02gi	textfile	2	TRUE
rs2302209	C	T	C	T	-0.0465655	0.0029	0.718813	0.717752	FALSE	FALSE	FALSE	ebi-a-GCST006867	19	18324329	0.0088	62892	0.7446	Type 2 diabetes || id:ebi-a-GCST006867	Type 2 diabetes	Type 2 diabetes || ||	TRUE	igd	#N/A	#N/A	#N/A	#N/A	#N/A	#N/A	#N/A	0.00779548	2e-09	ASAT/GFAT	TRUE	reported	Of02gi	textfile	2	TRUE
rs28730491	G	C	G	C	0.0467559	0.0383	0.668446	0.680686	FALSE	TRUE	FALSE	ebi-a-GCST006867	4	157706904	0.0084	62892	5.51404e-06	Type 2 diabetes || id:ebi-a-GCST006867	Type 2 diabetes	Type 2 diabetes || ||	TRUE	igd	TRUE	rs28730491	rs4691379	C	G	T	C	0.00743173	3.2e-10	ASAT/GFAT	TRUE	reported	Of02gi	textfile	2	TRUE
rs3843467	G	T	G	T	-0.0914832	-0.0733	0.792815	0.796938	FALSE	FALSE	FALSE	ebi-a-GCST006867	5	55856375	0.0088	62892	1.02991e-16	Type 2 diabetes || id:ebi-a-GCST006867	Type 2 diabetes	Type 2 diabetes || ||	TRUE	igd	#N/A	#N/A	#N/A	#N/A	#N/A	#N/A	#N/A	0.00857884	4.8e-27	ASAT/GFAT	TRUE	reported	Of02gi	textfile	2	TRUE
rs39837	C	T	C	T	0.0431274	0.0235	0.666945	0.663663	FALSE	FALSE	FALSE	ebi-a-GCST006867	5	55830865	0.0083	62892	0.00466305	Type 2 diabetes || id:ebi-a-GCST006867	Type 2 diabetes	Type 2 diabetes || ||	TRUE	igd	#N/A	#N/A	#N/A	#N/A	#N/A	#N/A	#N/A	0.0073811	2.6e-08	ASAT/GFAT	TRUE	reported	Of02gi	textfile	2	TRUE
rs564667	A	T	A	T	0.0398951	-0.0008	0.566315	0.570768	FALSE	TRUE	TRUE	ebi-a-GCST006867	2	25310860	0.0078	62892	0.9212	Type 2 diabetes || id:ebi-a-GCST006867	Type 2 diabetes	Type 2 diabetes || ||	TRUE	igd	#N/A	#N/A	#N/A	#N/A	#N/A	#N/A	#N/A	0.00705417	2.4e-08	ASAT/GFAT	TRUE	reported	Of02gi	textfile	2	FALSE
rs7133378	G	A	G	A	0.0433225	0.0284	0.680039	0.681248	FALSE	FALSE	FALSE	ebi-a-GCST006867	12	124409502	0.0078	62892	0.000285503	Type 2 diabetes || id:ebi-a-GCST006867	Type 2 diabetes	Type 2 diabetes || ||	TRUE	igd	#N/A	#N/A	#N/A	#N/A	#N/A	#N/A	#N/A	0.00748109	1.1e-08	ASAT/GFAT	TRUE	reported	Of02gi	textfile	2	TRUE
rs744103	T	A	T	A	-0.0410073	0.0504	0.315261	0.313002	FALSE	TRUE	FALSE	ebi-a-GCST006867	6	43805362	0.0083	62892	1.31e-09	Type 2 diabetes || id:ebi-a-GCST006867	Type 2 diabetes	Type 2 diabetes || ||	TRUE	igd	#N/A	#N/A	#N/A	#N/A	#N/A	#N/A	#N/A	0.00754354	5e-08	ASAT/GFAT	TRUE	reported	Of02gi	textfile	2	TRUE
rs7843475	C	G	C	G	-0.0449596	-0.0234	0.737061	0.744809	FALSE	TRUE	FALSE	ebi-a-GCST006867	8	72475748	0.0089	62892	0.008818	Type 2 diabetes || id:ebi-a-GCST006867	Type 2 diabetes	Type 2 diabetes || ||	TRUE	igd	#N/A	#N/A	#N/A	#N/A	#N/A	#N/A	#N/A	0.00797566	3.6e-09	ASAT/GFAT	TRUE	reported	Of02gi	textfile	2	TRUE
rs8006225	G	T	G	T	0.0551943	0.0124	0.817078	0.820083	FALSE	FALSE	FALSE	ebi-a-GCST006867	14	95219657	0.0103	62892	0.2266	Type 2 diabetes || id:ebi-a-GCST006867	Type 2 diabetes	Type 2 diabetes || ||	TRUE	igd	#N/A	#N/A	#N/A	#N/A	#N/A	#N/A	#N/A	0.00912469	2.6e-09	ASAT/GFAT	TRUE	reported	Of02gi	textfile	2	TRUE
rs9375487	T	C	T	C	0.0451195	0.0037	0.623518	0.618954	FALSE	FALSE	FALSE	ebi-a-GCST006867	6	127397240	0.0073	62892	0.6123	Type 2 diabetes || id:ebi-a-GCST006867	Type 2 diabetes	Type 2 diabetes || ||	TRUE	igd	#N/A	#N/A	#N/A	#N/A	#N/A	#N/A	#N/A	0.00718952	2.8e-10	ASAT/GFAT	TRUE	reported	Of02gi	textfile	2	TRUE
rs9854955	A	G	A	G	0.0625014	-0.0188	0.593079	0.597883	FALSE	FALSE	FALSE	ebi-a-GCST006867	3	156795525	0.008	62892	0.01882	Type 2 diabetes || id:ebi-a-GCST006867	Type 2 diabetes	Type 2 diabetes || ||	TRUE	igd	#N/A	#N/A	#N/A	#N/A	#N/A	#N/A	#N/A	0.0071319	1.9e-18	ASAT/GFAT	TRUE	reported	Of02gi	textfile	2	TRUE
rs1421085	T	C	T	C	-0.0639442	0.002	0.602592	0.562	FALSE	FALSE	FALSE	ebi-a-GCST90002232	16	53800954	0.0017	200622	0.0485501	Fasting glucose || id:ebi-a-GCST90002232	Fasting glucose	Fasting glucose || ||	TRUE	igd	#N/A	#N/A	#N/A	#N/A	#N/A	#N/A	#N/A	0.00716659	3.4e-19	ASAT/GFAT	TRUE	reported	Of02gi	textfile	2	TRUE
rs1423062	A	G	A	G	0.0392555	0.001	0.566673	0.559	FALSE	FALSE	FALSE	ebi-a-GCST90002232	19	33846522	0.0018	200622	0.763099	Fasting glucose || id:ebi-a-GCST90002232	Fasting glucose	Fasting glucose || ||	TRUE	igd	#N/A	#N/A	#N/A	#N/A	#N/A	#N/A	#N/A	0.00704408	2.9e-08	ASAT/GFAT	TRUE	reported	Of02gi	textfile	2	TRUE
rs1552657	G	A	G	A	-0.0373078	-0.002	0.548865	0.554	FALSE	FALSE	FALSE	ebi-a-GCST90002232	16	86424697	0.0019	200622	0.3648	Fasting glucose || id:ebi-a-GCST90002232	Fasting glucose	Fasting glucose || ||	TRUE	igd	#N/A	#N/A	#N/A	#N/A	#N/A	#N/A	#N/A	0.00701	4.9e-08	ASAT/GFAT	TRUE	reported	Of02gi	textfile	2	TRUE
rs1779445	T	C	T	C	-0.0536195	-0.0029	0.194297	0.182	FALSE	FALSE	FALSE	ebi-a-GCST90002232	1	119508412	0.0022	200622	0.1834	Fasting glucose || id:ebi-a-GCST90002232	Fasting glucose	Fasting glucose || ||	TRUE	igd	#N/A	#N/A	#N/A	#N/A	#N/A	#N/A	#N/A	0.00883641	8.5e-10	ASAT/GFAT	TRUE	reported	Of02gi	textfile	2	TRUE
rs2302209	C	T	C	T	-0.0465655	0.0016	0.718813	0.72	FALSE	FALSE	FALSE	ebi-a-GCST90002232	19	18324329	0.002	200622	0.3616	Fasting glucose || id:ebi-a-GCST90002232	Fasting glucose	Fasting glucose || ||	TRUE	igd	#N/A	#N/A	#N/A	#N/A	#N/A	#N/A	#N/A	0.00779548	2e-09	ASAT/GFAT	TRUE	reported	Of02gi	textfile	2	TRUE
rs28730491	G	C	G	C	0.0467559	0.0107	0.668446	#N/A	FALSE	TRUE	TRUE	ebi-a-GCST90002232	4	157681274	0.0071	200622	0.1792	Fasting glucose || id:ebi-a-GCST90002232	Fasting glucose	Fasting glucose || ||	TRUE	igd	#N/A	#N/A	#N/A	#N/A	#N/A	#N/A	#N/A	0.00743173	3.2e-10	ASAT/GFAT	TRUE	reported	Of02gi	textfile	2	FALSE
rs3843467	G	T	G	T	-0.0914832	-0.0039	0.792815	0.815	FALSE	FALSE	FALSE	ebi-a-GCST90002232	5	55856375	0.0021	200622	0.2801	Fasting glucose || id:ebi-a-GCST90002232	Fasting glucose	Fasting glucose || ||	TRUE	igd	#N/A	#N/A	#N/A	#N/A	#N/A	#N/A	#N/A	0.00857884	4.8e-27	ASAT/GFAT	TRUE	reported	Of02gi	textfile	2	TRUE
rs39837	C	T	C	T	0.0431274	0.0036	0.666945	0.683	FALSE	FALSE	FALSE	ebi-a-GCST90002232	5	55830865	0.0019	200622	0.15	Fasting glucose || id:ebi-a-GCST90002232	Fasting glucose	Fasting glucose || ||	TRUE	igd	#N/A	#N/A	#N/A	#N/A	#N/A	#N/A	#N/A	0.0073811	2.6e-08	ASAT/GFAT	TRUE	reported	Of02gi	textfile	2	TRUE
rs564667	A	T	A	T	0.0398951	-0.0033	0.566315	0.513	FALSE	TRUE	TRUE	ebi-a-GCST90002232	2	25310860	0.0018	200622	0.0213801	Fasting glucose || id:ebi-a-GCST90002232	Fasting glucose	Fasting glucose || ||	TRUE	igd	#N/A	#N/A	#N/A	#N/A	#N/A	#N/A	#N/A	0.00705417	2.4e-08	ASAT/GFAT	TRUE	reported	Of02gi	textfile	2	FALSE
rs7133378	G	A	G	A	0.0433225	0.0046	0.680039	0.661	FALSE	FALSE	FALSE	ebi-a-GCST90002232	12	124409502	0.0018	200622	0.0198802	Fasting glucose || id:ebi-a-GCST90002232	Fasting glucose	Fasting glucose || ||	TRUE	igd	#N/A	#N/A	#N/A	#N/A	#N/A	#N/A	#N/A	0.00748109	1.1e-08	ASAT/GFAT	TRUE	reported	Of02gi	textfile	2	TRUE
rs744103	T	A	T	A	-0.0410073	0.0091	0.315261	0.305	FALSE	TRUE	FALSE	ebi-a-GCST90002232	6	43805362	0.002	200622	2.15199e-05	Fasting glucose || id:ebi-a-GCST90002232	Fasting glucose	Fasting glucose || ||	TRUE	igd	#N/A	#N/A	#N/A	#N/A	#N/A	#N/A	#N/A	0.00754354	5e-08	ASAT/GFAT	TRUE	reported	Of02gi	textfile	2	TRUE
rs7843475	C	G	C	G	-0.0449596	-0.0011	0.737061	0.745	FALSE	TRUE	FALSE	ebi-a-GCST90002232	8	72475748	0.0021	200622	0.9425	Fasting glucose || id:ebi-a-GCST90002232	Fasting glucose	Fasting glucose || ||	TRUE	igd	#N/A	#N/A	#N/A	#N/A	#N/A	#N/A	#N/A	0.00797566	3.6e-09	ASAT/GFAT	TRUE	reported	Of02gi	textfile	2	TRUE
rs8006225	G	T	G	T	0.0551943	0.0004	0.817078	0.8	FALSE	FALSE	FALSE	ebi-a-GCST90002232	14	95219657	0.0025	200622	0.7171	Fasting glucose || id:ebi-a-GCST90002232	Fasting glucose	Fasting glucose || ||	TRUE	igd	#N/A	#N/A	#N/A	#N/A	#N/A	#N/A	#N/A	0.00912469	2.6e-09	ASAT/GFAT	TRUE	reported	Of02gi	textfile	2	TRUE
rs9375487	T	C	T	C	0.0451195	-0.0038	0.623518	0.578	FALSE	FALSE	FALSE	ebi-a-GCST90002232	6	127397240	0.0017	200622	0.0136801	Fasting glucose || id:ebi-a-GCST90002232	Fasting glucose	Fasting glucose || ||	TRUE	igd	#N/A	#N/A	#N/A	#N/A	#N/A	#N/A	#N/A	0.00718952	2.8e-10	ASAT/GFAT	TRUE	reported	Of02gi	textfile	2	TRUE
rs9854955	A	G	A	G	0.0625014	-0.0041	0.593079	0.6	FALSE	FALSE	FALSE	ebi-a-GCST90002232	3	156795525	0.0019	200622	0.0515905	Fasting glucose || id:ebi-a-GCST90002232	Fasting glucose	Fasting glucose || ||	TRUE	igd	#N/A	#N/A	#N/A	#N/A	#N/A	#N/A	#N/A	0.0071319	1.9e-18	ASAT/GFAT	TRUE	reported	Of02gi	textfile	2	TRUE
rs998584	C	A	C	A	-0.0489617	-0.0036	0.516781	0.486	FALSE	FALSE	FALSE	ebi-a-GCST90002232	6	43757896	0.0017	200622	0.0454203	Fasting glucose || id:ebi-a-GCST90002232	Fasting glucose	Fasting glucose || ||	TRUE	igd	#N/A	#N/A	#N/A	#N/A	#N/A	#N/A	#N/A	0.00698592	1.9e-12	ASAT/GFAT	TRUE	reported	Of02gi	textfile	2	TRUE
rs1421085	T	C	T	C	-0.0639442	0.0177	0.602592	0.562	FALSE	FALSE	FALSE	ieu-a-299	16	53800954	0.0036	177685	3.211e-07	HDL cholesterol || id:ieu-a-299	HDL cholesterol	HDL cholesterol || ||	TRUE	igd	#N/A	#N/A	#N/A	#N/A	#N/A	#N/A	#N/A	0.00716659	3.4e-19	ASAT/GFAT	TRUE	reported	Of02gi	textfile	2	TRUE
rs1423062	A	G	A	G	0.0392555	-0.0017	0.566673	0.5594	FALSE	FALSE	FALSE	ieu-a-299	19	33846522	0.0049	92820	0.579499	HDL cholesterol || id:ieu-a-299	HDL cholesterol	HDL cholesterol || ||	TRUE	igd	#N/A	#N/A	#N/A	#N/A	#N/A	#N/A	#N/A	0.00704408	2.9e-08	ASAT/GFAT	TRUE	reported	Of02gi	textfile	2	TRUE
rs1552657	G	A	G	A	-0.0373078	0.0003	0.548865	0.5541	FALSE	FALSE	FALSE	ieu-a-299	16	86424697	0.0049	92820	0.781	HDL cholesterol || id:ieu-a-299	HDL cholesterol	HDL cholesterol || ||	TRUE	igd	#N/A	#N/A	#N/A	#N/A	#N/A	#N/A	#N/A	0.00701	4.9e-08	ASAT/GFAT	TRUE	reported	Of02gi	textfile	2	TRUE
rs1779445	T	C	T	C	-0.0536195	0.0133	0.194297	0.1821	FALSE	FALSE	FALSE	ieu-a-299	1	119508412	0.0046	184886	0.0154301	HDL cholesterol || id:ieu-a-299	HDL cholesterol	HDL cholesterol || ||	TRUE	igd	#N/A	#N/A	#N/A	#N/A	#N/A	#N/A	#N/A	0.00883641	8.5e-10	ASAT/GFAT	TRUE	reported	Of02gi	textfile	2	TRUE
rs2302209	C	T	C	T	-0.0465655	0.0004	0.718813	0.7203	FALSE	FALSE	FALSE	ieu-a-299	19	18324329	0.0054	92820	0.6549	HDL cholesterol || id:ieu-a-299	HDL cholesterol	HDL cholesterol || ||	TRUE	igd	#N/A	#N/A	#N/A	#N/A	#N/A	#N/A	#N/A	0.00779548	2e-09	ASAT/GFAT	TRUE	reported	Of02gi	textfile	2	TRUE
rs28730491	G	C	G	C	0.0467559	-0.0175	0.668446	0.6557	FALSE	TRUE	FALSE	ieu-a-299	4	157706904	0.005	94311	0.000236701	HDL cholesterol || id:ieu-a-299	HDL cholesterol	HDL cholesterol || ||	TRUE	igd	TRUE	rs28730491	rs4691379	C	G	T	C	0.00743173	3.2e-10	ASAT/GFAT	TRUE	reported	Of02gi	textfile	2	TRUE
rs3843467	G	T	G	T	-0.0914832	0.0265	0.792815	0.8153	FALSE	FALSE	FALSE	ieu-a-299	5	55856375	0.0043	187086	7.18307e-08	HDL cholesterol || id:ieu-a-299	HDL cholesterol	HDL cholesterol || ||	TRUE	igd	#N/A	#N/A	#N/A	#N/A	#N/A	#N/A	#N/A	0.00857884	4.8e-27	ASAT/GFAT	TRUE	reported	Of02gi	textfile	2	TRUE
rs39837	C	T	C	T	0.0431274	-0.0097	0.666945	0.6834	FALSE	FALSE	FALSE	ieu-a-299	5	55830865	0.005	94311	0.0519003	HDL cholesterol || id:ieu-a-299	HDL cholesterol	HDL cholesterol || ||	TRUE	igd	#N/A	#N/A	#N/A	#N/A	#N/A	#N/A	#N/A	0.0073811	2.6e-08	ASAT/GFAT	TRUE	reported	Of02gi	textfile	2	TRUE
rs564667	A	T	A	T	0.0398951	-0.011	0.566315	0.5475	FALSE	TRUE	TRUE	ieu-a-299	2	25316584	0.0048	94311	0.00952489	HDL cholesterol || id:ieu-a-299	HDL cholesterol	HDL cholesterol || ||	TRUE	igd	TRUE	rs564667	rs522806	T	A	A	C	0.00705417	2.4e-08	ASAT/GFAT	TRUE	reported	Of02gi	textfile	2	FALSE
rs7133378	G	A	G	A	0.0433225	-0.0286	0.680039	0.6609	FALSE	FALSE	FALSE	ieu-a-299	12	124409502	0.0037	184237	1.92619e-13	HDL cholesterol || id:ieu-a-299	HDL cholesterol	HDL cholesterol || ||	TRUE	igd	#N/A	#N/A	#N/A	#N/A	#N/A	#N/A	#N/A	0.00748109	1.1e-08	ASAT/GFAT	TRUE	reported	Of02gi	textfile	2	TRUE
rs744103	T	A	T	A	-0.0410073	0.0176	0.315261	#N/A	FALSE	TRUE	TRUE	ieu-a-299	6	43805362	0.0056	94283	0.00290503	HDL cholesterol || id:ieu-a-299	HDL cholesterol	HDL cholesterol || ||	TRUE	igd	#N/A	#N/A	#N/A	#N/A	#N/A	#N/A	#N/A	0.00754354	5e-08	ASAT/GFAT	TRUE	reported	Of02gi	textfile	2	FALSE
rs7843475	C	G	C	G	-0.0449596	0.0217	0.737061	#N/A	FALSE	TRUE	TRUE	ieu-a-299	8	72475748	0.0056	94311	0.000921892	HDL cholesterol || id:ieu-a-299	HDL cholesterol	HDL cholesterol || ||	TRUE	igd	#N/A	#N/A	#N/A	#N/A	#N/A	#N/A	#N/A	0.00797566	3.6e-09	ASAT/GFAT	TRUE	reported	Of02gi	textfile	2	FALSE
rs8006225	G	T	G	T	0.0551943	-0.0096	0.817078	0.7995	FALSE	FALSE	FALSE	ieu-a-299	14	95219657	0.0067	94311	0.2942	HDL cholesterol || id:ieu-a-299	HDL cholesterol	HDL cholesterol || ||	TRUE	igd	#N/A	#N/A	#N/A	#N/A	#N/A	#N/A	#N/A	0.00912469	2.6e-09	ASAT/GFAT	TRUE	reported	Of02gi	textfile	2	TRUE
rs9375487	T	C	T	C	0.0451195	-0.0155	0.623518	0.5778	FALSE	FALSE	FALSE	ieu-a-299	6	127397240	0.0035	187024	2.95903e-06	HDL cholesterol || id:ieu-a-299	HDL cholesterol	HDL cholesterol || ||	TRUE	igd	#N/A	#N/A	#N/A	#N/A	#N/A	#N/A	#N/A	0.00718952	2.8e-10	ASAT/GFAT	TRUE	reported	Of02gi	textfile	2	TRUE
rs9854955	A	G	A	G	0.0625014	-0.0212	0.593079	0.6227	FALSE	FALSE	FALSE	ieu-a-299	3	156797609	0.0036	187039	1.02301e-07	HDL cholesterol || id:ieu-a-299	HDL cholesterol	HDL cholesterol || ||	TRUE	igd	TRUE	rs9854955	rs17451107	G	A	C	T	0.0071319	1.9e-18	ASAT/GFAT	TRUE	reported	Of02gi	textfile	2	TRUE
rs998584	C	A	C	A	-0.0489617	0.026	0.516781	0.4855	FALSE	FALSE	FALSE	ieu-a-299	6	43757896	0.0038	183791	2.26882e-11	HDL cholesterol || id:ieu-a-299	HDL cholesterol	HDL cholesterol || ||	TRUE	igd	#N/A	#N/A	#N/A	#N/A	#N/A	#N/A	#N/A	0.00698592	1.9e-12	ASAT/GFAT	TRUE	reported	Of02gi	textfile	2	TRUE
rs1421085	T	C	T	C	-0.0639442	-0.0001	0.602592	0.562	FALSE	FALSE	FALSE	ieu-a-300	16	53800954	0.0039	163769	0.7709	LDL cholesterol || id:ieu-a-300	LDL cholesterol	LDL cholesterol || ||	TRUE	igd	#N/A	#N/A	#N/A	#N/A	#N/A	#N/A	#N/A	0.00716659	3.4e-19	ASAT/GFAT	TRUE	reported	Of02gi	textfile	2	TRUE
rs1423062	A	G	A	G	0.0392555	0.008	0.566673	0.5594	FALSE	FALSE	FALSE	ieu-a-300	19	33846522	0.0054	88433	0.3098	LDL cholesterol || id:ieu-a-300	LDL cholesterol	LDL cholesterol || ||	TRUE	igd	#N/A	#N/A	#N/A	#N/A	#N/A	#N/A	#N/A	0.00704408	2.9e-08	ASAT/GFAT	TRUE	reported	Of02gi	textfile	2	TRUE
rs1552657	G	A	G	A	-0.0373078	-0.0108	0.548865	0.5541	FALSE	FALSE	FALSE	ieu-a-300	16	86424697	0.0053	88433	0.0178801	LDL cholesterol || id:ieu-a-300	LDL cholesterol	LDL cholesterol || ||	TRUE	igd	#N/A	#N/A	#N/A	#N/A	#N/A	#N/A	#N/A	0.00701	4.9e-08	ASAT/GFAT	TRUE	reported	Of02gi	textfile	2	TRUE
rs1779445	T	C	T	C	-0.0536195	0.0021	0.194297	0.1821	FALSE	FALSE	FALSE	ieu-a-300	1	119508412	0.0049	170819	0.3931	LDL cholesterol || id:ieu-a-300	LDL cholesterol	LDL cholesterol || ||	TRUE	igd	#N/A	#N/A	#N/A	#N/A	#N/A	#N/A	#N/A	0.00883641	8.5e-10	ASAT/GFAT	TRUE	reported	Of02gi	textfile	2	TRUE
rs2302209	C	T	C	T	-0.0465655	-0.0166	0.718813	0.7203	FALSE	FALSE	FALSE	ieu-a-300	19	18324329	0.0059	88433	0.00349301	LDL cholesterol || id:ieu-a-300	LDL cholesterol	LDL cholesterol || ||	TRUE	igd	#N/A	#N/A	#N/A	#N/A	#N/A	#N/A	#N/A	0.00779548	2e-09	ASAT/GFAT	TRUE	reported	Of02gi	textfile	2	TRUE
rs28730491	G	C	G	C	0.0467559	0.0042	0.668446	0.6557	FALSE	TRUE	FALSE	ieu-a-300	4	157706904	0.0054	89888	0.8607	LDL cholesterol || id:ieu-a-300	LDL cholesterol	LDL cholesterol || ||	TRUE	igd	TRUE	rs28730491	rs4691379	C	G	T	C	0.00743173	3.2e-10	ASAT/GFAT	TRUE	reported	Of02gi	textfile	2	TRUE
rs3843467	G	T	G	T	-0.0914832	-0.0188	0.792815	0.8153	FALSE	FALSE	FALSE	ieu-a-300	5	55856375	0.0046	173010	0.0001439	LDL cholesterol || id:ieu-a-300	LDL cholesterol	LDL cholesterol || ||	TRUE	igd	#N/A	#N/A	#N/A	#N/A	#N/A	#N/A	#N/A	0.00857884	4.8e-27	ASAT/GFAT	TRUE	reported	Of02gi	textfile	2	TRUE
rs39837	C	T	C	T	0.0431274	-0.002	0.666945	0.6834	FALSE	FALSE	FALSE	ieu-a-300	5	55830865	0.0055	89888	0.6088	LDL cholesterol || id:ieu-a-300	LDL cholesterol	LDL cholesterol || ||	TRUE	igd	#N/A	#N/A	#N/A	#N/A	#N/A	#N/A	#N/A	0.0073811	2.6e-08	ASAT/GFAT	TRUE	reported	Of02gi	textfile	2	TRUE
rs564667	A	T	A	T	0.0398951	0.0083	0.566315	0.5475	FALSE	TRUE	TRUE	ieu-a-300	2	25316584	0.0052	89888	0.1964	LDL cholesterol || id:ieu-a-300	LDL cholesterol	LDL cholesterol || ||	TRUE	igd	TRUE	rs564667	rs522806	T	A	A	C	0.00705417	2.4e-08	ASAT/GFAT	TRUE	reported	Of02gi	textfile	2	FALSE
rs7133378	G	A	G	A	0.0433225	0.0143	0.680039	0.6609	FALSE	FALSE	FALSE	ieu-a-300	12	124409502	0.004	170206	0.000549705	LDL cholesterol || id:ieu-a-300	LDL cholesterol	LDL cholesterol || ||	TRUE	igd	#N/A	#N/A	#N/A	#N/A	#N/A	#N/A	#N/A	0.00748109	1.1e-08	ASAT/GFAT	TRUE	reported	Of02gi	textfile	2	TRUE
rs744103	T	A	T	A	-0.0410073	-0.0112	0.315261	#N/A	FALSE	TRUE	TRUE	ieu-a-300	6	43805362	0.006	89861	0.0629593	LDL cholesterol || id:ieu-a-300	LDL cholesterol	LDL cholesterol || ||	TRUE	igd	#N/A	#N/A	#N/A	#N/A	#N/A	#N/A	#N/A	0.00754354	5e-08	ASAT/GFAT	TRUE	reported	Of02gi	textfile	2	FALSE
rs7843475	C	G	C	G	-0.0449596	-0.01	0.737061	#N/A	FALSE	TRUE	TRUE	ieu-a-300	8	72475748	0.006	89888	0.168	LDL cholesterol || id:ieu-a-300	LDL cholesterol	LDL cholesterol || ||	TRUE	igd	#N/A	#N/A	#N/A	#N/A	#N/A	#N/A	#N/A	0.00797566	3.6e-09	ASAT/GFAT	TRUE	reported	Of02gi	textfile	2	FALSE
rs8006225	G	T	G	T	0.0551943	-0.0138	0.817078	0.7995	FALSE	FALSE	FALSE	ieu-a-300	14	95219657	0.0073	89888	0.0824708	LDL cholesterol || id:ieu-a-300	LDL cholesterol	LDL cholesterol || ||	TRUE	igd	#N/A	#N/A	#N/A	#N/A	#N/A	#N/A	#N/A	0.00912469	2.6e-09	ASAT/GFAT	TRUE	reported	Of02gi	textfile	2	TRUE
rs9375487	T	C	T	C	0.0451195	0.01	0.623518	0.5778	FALSE	FALSE	FALSE	ieu-a-300	6	127397240	0.0038	172950	0.02733	LDL cholesterol || id:ieu-a-300	LDL cholesterol	LDL cholesterol || ||	TRUE	igd	#N/A	#N/A	#N/A	#N/A	#N/A	#N/A	#N/A	0.00718952	2.8e-10	ASAT/GFAT	TRUE	reported	Of02gi	textfile	2	TRUE
rs9854955	A	G	A	G	0.0625014	0.0019	0.593079	0.6227	FALSE	FALSE	FALSE	ieu-a-300	3	156797609	0.0039	172974	0.790801	LDL cholesterol || id:ieu-a-300	LDL cholesterol	LDL cholesterol || ||	TRUE	igd	TRUE	rs9854955	rs17451107	G	A	C	T	0.0071319	1.9e-18	ASAT/GFAT	TRUE	reported	Of02gi	textfile	2	TRUE
rs998584	C	A	C	A	-0.0489617	-0.0005	0.516781	0.4855	FALSE	FALSE	FALSE	ieu-a-300	6	43757896	0.004	169823	0.9359	LDL cholesterol || id:ieu-a-300	LDL cholesterol	LDL cholesterol || ||	TRUE	igd	#N/A	#N/A	#N/A	#N/A	#N/A	#N/A	#N/A	0.00698592	1.9e-12	ASAT/GFAT	TRUE	reported	Of02gi	textfile	2	TRUE
rs1421085	T	C	T	C	-0.0639442	0.0054	0.602592	0.562	FALSE	FALSE	FALSE	ieu-a-301	16	53800954	0.0037	177833	0.1146	Total cholesterol || id:ieu-a-301	Total cholesterol	Total cholesterol || ||	TRUE	igd	#N/A	#N/A	#N/A	#N/A	#N/A	#N/A	#N/A	0.00716659	3.4e-19	ASAT/GFAT	TRUE	reported	Of02gi	textfile	2	TRUE
rs1423062	A	G	A	G	0.0392555	0.0082	0.566673	0.5594	FALSE	FALSE	FALSE	ieu-a-301	19	33846522	0.0052	93067	0.4043	Total cholesterol || id:ieu-a-301	Total cholesterol	Total cholesterol || ||	TRUE	igd	#N/A	#N/A	#N/A	#N/A	#N/A	#N/A	#N/A	0.00704408	2.9e-08	ASAT/GFAT	TRUE	reported	Of02gi	textfile	2	TRUE
rs1552657	G	A	G	A	-0.0373078	-0.0095	0.548865	0.5541	FALSE	FALSE	FALSE	ieu-a-301	16	86424697	0.0052	93067	0.0408404	Total cholesterol || id:ieu-a-301	Total cholesterol	Total cholesterol || ||	TRUE	igd	#N/A	#N/A	#N/A	#N/A	#N/A	#N/A	#N/A	0.00701	4.9e-08	ASAT/GFAT	TRUE	reported	Of02gi	textfile	2	TRUE
rs1779445	T	C	T	C	-0.0536195	-0.0023	0.194297	0.1821	FALSE	FALSE	FALSE	ieu-a-301	1	119508412	0.0047	185076	0.6977	Total cholesterol || id:ieu-a-301	Total cholesterol	Total cholesterol || ||	TRUE	igd	#N/A	#N/A	#N/A	#N/A	#N/A	#N/A	#N/A	0.00883641	8.5e-10	ASAT/GFAT	TRUE	reported	Of02gi	textfile	2	TRUE
rs2302209	C	T	C	T	-0.0465655	-0.0164	0.718813	0.7203	FALSE	FALSE	FALSE	ieu-a-301	19	18324329	0.0057	93067	0.00538096	Total cholesterol || id:ieu-a-301	Total cholesterol	Total cholesterol || ||	TRUE	igd	#N/A	#N/A	#N/A	#N/A	#N/A	#N/A	#N/A	0.00779548	2e-09	ASAT/GFAT	TRUE	reported	Of02gi	textfile	2	TRUE
rs28730491	G	C	G	C	0.0467559	-0.0068	0.668446	0.6557	FALSE	TRUE	FALSE	ieu-a-301	4	157706904	0.0053	94595	0.0873796	Total cholesterol || id:ieu-a-301	Total cholesterol	Total cholesterol || ||	TRUE	igd	TRUE	rs28730491	rs4691379	C	G	T	C	0.00743173	3.2e-10	ASAT/GFAT	TRUE	reported	Of02gi	textfile	2	TRUE
rs3843467	G	T	G	T	-0.0914832	-0.0181	0.792815	0.8153	FALSE	FALSE	FALSE	ieu-a-301	5	55856375	0.0045	187265	0.0001367	Total cholesterol || id:ieu-a-301	Total cholesterol	Total cholesterol || ||	TRUE	igd	#N/A	#N/A	#N/A	#N/A	#N/A	#N/A	#N/A	0.00857884	4.8e-27	ASAT/GFAT	TRUE	reported	Of02gi	textfile	2	TRUE
rs39837	C	T	C	T	0.0431274	0.0011	0.666945	0.6834	FALSE	FALSE	FALSE	ieu-a-301	5	55830865	0.0053	94595	0.8508	Total cholesterol || id:ieu-a-301	Total cholesterol	Total cholesterol || ||	TRUE	igd	#N/A	#N/A	#N/A	#N/A	#N/A	#N/A	#N/A	0.0073811	2.6e-08	ASAT/GFAT	TRUE	reported	Of02gi	textfile	2	TRUE
rs564667	A	T	A	T	0.0398951	-0.0002	0.566315	0.5475	FALSE	TRUE	TRUE	ieu-a-301	2	25316584	0.0051	94595	0.8232	Total cholesterol || id:ieu-a-301	Total cholesterol	Total cholesterol || ||	TRUE	igd	TRUE	rs564667	rs522806	T	A	A	C	0.00705417	2.4e-08	ASAT/GFAT	TRUE	reported	Of02gi	textfile	2	FALSE
rs7133378	G	A	G	A	0.0433225	0.0103	0.680039	0.6609	FALSE	FALSE	FALSE	ieu-a-301	12	124409502	0.0039	184393	0.0138401	Total cholesterol || id:ieu-a-301	Total cholesterol	Total cholesterol || ||	TRUE	igd	#N/A	#N/A	#N/A	#N/A	#N/A	#N/A	#N/A	0.00748109	1.1e-08	ASAT/GFAT	TRUE	reported	Of02gi	textfile	2	TRUE
rs744103	T	A	T	A	-0.0410073	-0.0099	0.315261	#N/A	FALSE	TRUE	TRUE	ieu-a-301	6	43805362	0.0059	94567	0.1235	Total cholesterol || id:ieu-a-301	Total cholesterol	Total cholesterol || ||	TRUE	igd	#N/A	#N/A	#N/A	#N/A	#N/A	#N/A	#N/A	0.00754354	5e-08	ASAT/GFAT	TRUE	reported	Of02gi	textfile	2	FALSE
rs7843475	C	G	C	G	-0.0449596	-0.0077	0.737061	#N/A	FALSE	TRUE	TRUE	ieu-a-301	8	72475748	0.0059	94595	0.1914	Total cholesterol || id:ieu-a-301	Total cholesterol	Total cholesterol || ||	TRUE	igd	#N/A	#N/A	#N/A	#N/A	#N/A	#N/A	#N/A	0.00797566	3.6e-09	ASAT/GFAT	TRUE	reported	Of02gi	textfile	2	FALSE
rs8006225	G	T	G	T	0.0551943	-0.0141	0.817078	0.7995	FALSE	FALSE	FALSE	ieu-a-301	14	95219657	0.0072	94595	0.0584104	Total cholesterol || id:ieu-a-301	Total cholesterol	Total cholesterol || ||	TRUE	igd	#N/A	#N/A	#N/A	#N/A	#N/A	#N/A	#N/A	0.00912469	2.6e-09	ASAT/GFAT	TRUE	reported	Of02gi	textfile	2	TRUE
rs9375487	T	C	T	C	0.0451195	0.0071	0.623518	0.5778	FALSE	FALSE	FALSE	ieu-a-301	6	127397240	0.0036	187211	0.1083	Total cholesterol || id:ieu-a-301	Total cholesterol	Total cholesterol || ||	TRUE	igd	#N/A	#N/A	#N/A	#N/A	#N/A	#N/A	#N/A	0.00718952	2.8e-10	ASAT/GFAT	TRUE	reported	Of02gi	textfile	2	TRUE
rs9854955	A	G	A	G	0.0625014	-0.0063	0.593079	0.6227	FALSE	FALSE	FALSE	ieu-a-301	3	156797609	0.0038	187226	0.105	Total cholesterol || id:ieu-a-301	Total cholesterol	Total cholesterol || ||	TRUE	igd	TRUE	rs9854955	rs17451107	G	A	C	T	0.0071319	1.9e-18	ASAT/GFAT	TRUE	reported	Of02gi	textfile	2	TRUE
rs998584	C	A	C	A	-0.0489617	-0.0031	0.516781	0.4855	FALSE	FALSE	FALSE	ieu-a-301	6	43757896	0.0039	183950	0.5302	Total cholesterol || id:ieu-a-301	Total cholesterol	Total cholesterol || ||	TRUE	igd	#N/A	#N/A	#N/A	#N/A	#N/A	#N/A	#N/A	0.00698592	1.9e-12	ASAT/GFAT	TRUE	reported	Of02gi	textfile	2	TRUE
rs1421085	T	C	T	C	-0.0639442	-0.0177	0.602592	0.562	FALSE	FALSE	FALSE	ieu-a-302	16	53800954	0.0035	168348	1.83101e-06	Triglycerides || id:ieu-a-302	Triglycerides	Triglycerides || ||	TRUE	igd	#N/A	#N/A	#N/A	#N/A	#N/A	#N/A	#N/A	0.00716659	3.4e-19	ASAT/GFAT	TRUE	reported	Of02gi	textfile	2	TRUE
rs1423062	A	G	A	G	0.0392555	0.0141	0.566673	0.5594	FALSE	FALSE	FALSE	ieu-a-302	19	33846522	0.0048	89485	0.01457	Triglycerides || id:ieu-a-302	Triglycerides	Triglycerides || ||	TRUE	igd	#N/A	#N/A	#N/A	#N/A	#N/A	#N/A	#N/A	0.00704408	2.9e-08	ASAT/GFAT	TRUE	reported	Of02gi	textfile	2	TRUE
rs1552657	G	A	G	A	-0.0373078	-0.0069	0.548865	0.5541	FALSE	FALSE	FALSE	ieu-a-302	16	86424697	0.0047	89485	0.1363	Triglycerides || id:ieu-a-302	Triglycerides	Triglycerides || ||	TRUE	igd	#N/A	#N/A	#N/A	#N/A	#N/A	#N/A	#N/A	0.00701	4.9e-08	ASAT/GFAT	TRUE	reported	Of02gi	textfile	2	TRUE
rs1779445	T	C	T	C	-0.0536195	-0.0155	0.194297	0.1821	FALSE	FALSE	FALSE	ieu-a-302	1	119508412	0.0046	175590	0.00158899	Triglycerides || id:ieu-a-302	Triglycerides	Triglycerides || ||	TRUE	igd	#N/A	#N/A	#N/A	#N/A	#N/A	#N/A	#N/A	0.00883641	8.5e-10	ASAT/GFAT	TRUE	reported	Of02gi	textfile	2	TRUE
rs2302209	C	T	C	T	-0.0465655	-0.0046	0.718813	0.7203	FALSE	FALSE	FALSE	ieu-a-302	19	18324329	0.0053	89485	0.653501	Triglycerides || id:ieu-a-302	Triglycerides	Triglycerides || ||	TRUE	igd	#N/A	#N/A	#N/A	#N/A	#N/A	#N/A	#N/A	0.00779548	2e-09	ASAT/GFAT	TRUE	reported	Of02gi	textfile	2	TRUE
rs28730491	G	C	G	C	0.0467559	0.0115	0.668446	0.6557	FALSE	TRUE	FALSE	ieu-a-302	4	157706904	0.0049	91013	0.0258899	Triglycerides || id:ieu-a-302	Triglycerides	Triglycerides || ||	TRUE	igd	TRUE	rs28730491	rs4691379	C	G	T	C	0.00743173	3.2e-10	ASAT/GFAT	TRUE	reported	Of02gi	textfile	2	TRUE
rs3843467	G	T	G	T	-0.0914832	-0.0355	0.792815	0.8153	FALSE	FALSE	FALSE	ieu-a-302	5	55856375	0.0042	177774	4.3391e-15	Triglycerides || id:ieu-a-302	Triglycerides	Triglycerides || ||	TRUE	igd	#N/A	#N/A	#N/A	#N/A	#N/A	#N/A	#N/A	0.00857884	4.8e-27	ASAT/GFAT	TRUE	reported	Of02gi	textfile	2	TRUE
rs39837	C	T	C	T	0.0431274	0.0101	0.666945	0.6834	FALSE	FALSE	FALSE	ieu-a-302	5	55830865	0.0049	91013	0.0644006	Triglycerides || id:ieu-a-302	Triglycerides	Triglycerides || ||	TRUE	igd	#N/A	#N/A	#N/A	#N/A	#N/A	#N/A	#N/A	0.0073811	2.6e-08	ASAT/GFAT	TRUE	reported	Of02gi	textfile	2	TRUE
rs564667	A	T	A	T	0.0398951	-0.0024	0.566315	0.5475	FALSE	TRUE	TRUE	ieu-a-302	2	25316584	0.0047	91013	0.5045	Triglycerides || id:ieu-a-302	Triglycerides	Triglycerides || ||	TRUE	igd	TRUE	rs564667	rs522806	T	A	A	C	0.00705417	2.4e-08	ASAT/GFAT	TRUE	reported	Of02gi	textfile	2	FALSE
rs7133378	G	A	G	A	0.0433225	0.0232	0.680039	0.6609	FALSE	FALSE	FALSE	ieu-a-302	12	124409502	0.0036	174962	6.39602e-10	Triglycerides || id:ieu-a-302	Triglycerides	Triglycerides || ||	TRUE	igd	#N/A	#N/A	#N/A	#N/A	#N/A	#N/A	#N/A	0.00748109	1.1e-08	ASAT/GFAT	TRUE	reported	Of02gi	textfile	2	TRUE
rs744103	T	A	T	A	-0.0410073	-0.0067	0.315261	#N/A	FALSE	TRUE	TRUE	ieu-a-302	6	43805362	0.0054	90985	0.1539	Triglycerides || id:ieu-a-302	Triglycerides	Triglycerides || ||	TRUE	igd	#N/A	#N/A	#N/A	#N/A	#N/A	#N/A	#N/A	0.00754354	5e-08	ASAT/GFAT	TRUE	reported	Of02gi	textfile	2	FALSE
rs7843475	C	G	C	G	-0.0449596	-0.0209	0.737061	#N/A	FALSE	TRUE	TRUE	ieu-a-302	8	72475748	0.0054	91013	0.0002848	Triglycerides || id:ieu-a-302	Triglycerides	Triglycerides || ||	TRUE	igd	#N/A	#N/A	#N/A	#N/A	#N/A	#N/A	#N/A	0.00797566	3.6e-09	ASAT/GFAT	TRUE	reported	Of02gi	textfile	2	FALSE
rs8006225	G	T	G	T	0.0551943	-0.0056	0.817078	0.7995	FALSE	FALSE	FALSE	ieu-a-302	14	95219657	0.0066	91013	0.2835	Triglycerides || id:ieu-a-302	Triglycerides	Triglycerides || ||	TRUE	igd	#N/A	#N/A	#N/A	#N/A	#N/A	#N/A	#N/A	0.00912469	2.6e-09	ASAT/GFAT	TRUE	reported	Of02gi	textfile	2	TRUE
rs9375487	T	C	T	C	0.0451195	0.0176	0.623518	0.5778	FALSE	FALSE	FALSE	ieu-a-302	6	127397240	0.0034	177717	6.27105e-07	Triglycerides || id:ieu-a-302	Triglycerides	Triglycerides || ||	TRUE	igd	#N/A	#N/A	#N/A	#N/A	#N/A	#N/A	#N/A	0.00718952	2.8e-10	ASAT/GFAT	TRUE	reported	Of02gi	textfile	2	TRUE
rs9854955	A	G	A	G	0.0625014	0.0131	0.593079	0.6227	FALSE	FALSE	FALSE	ieu-a-302	3	156797609	0.0036	177743	0.000533396	Triglycerides || id:ieu-a-302	Triglycerides	Triglycerides || ||	TRUE	igd	TRUE	rs9854955	rs17451107	G	A	C	T	0.0071319	1.9e-18	ASAT/GFAT	TRUE	reported	Of02gi	textfile	2	TRUE
rs998584	C	A	C	A	-0.0489617	-0.0293	0.516781	0.4855	FALSE	FALSE	FALSE	ieu-a-302	6	43757896	0.0037	174573	3.42373e-15	Triglycerides || id:ieu-a-302	Triglycerides	Triglycerides || ||	TRUE	igd	#N/A	#N/A	#N/A	#N/A	#N/A	#N/A	#N/A	0.00698592	1.9e-12	ASAT/GFAT	TRUE	reported	Of02gi	textfile	2	TRUE
rs1421085	T	C	T	C	-0.0639442	-0.0076	0.602592	#N/A	FALSE	FALSE	FALSE	ieu-b-103	16	53800954	0.0035	46368	0.0278997	HbA1C || id:ieu-b-103	HbA1C	HbA1C || ||	TRUE	igd	#N/A	#N/A	#N/A	#N/A	#N/A	#N/A	#N/A	0.00716659	3.4e-19	ASAT/GFAT	TRUE	reported	Of02gi	textfile	2	TRUE
rs1423062	A	G	A	G	0.0392555	0.0012	0.566673	#N/A	FALSE	FALSE	FALSE	ieu-b-103	19	33846522	0.0035	46368	0.733301	HbA1C || id:ieu-b-103	HbA1C	HbA1C || ||	TRUE	igd	#N/A	#N/A	#N/A	#N/A	#N/A	#N/A	#N/A	0.00704408	2.9e-08	ASAT/GFAT	TRUE	reported	Of02gi	textfile	2	TRUE
rs1552657	G	A	G	A	-0.0373078	-0.0056	0.548865	#N/A	FALSE	FALSE	FALSE	ieu-b-103	16	86424697	0.0034	46368	0.1047	HbA1C || id:ieu-b-103	HbA1C	HbA1C || ||	TRUE	igd	#N/A	#N/A	#N/A	#N/A	#N/A	#N/A	#N/A	0.00701	4.9e-08	ASAT/GFAT	TRUE	reported	Of02gi	textfile	2	TRUE
rs1779445	T	C	T	C	-0.0536195	-0.0086	0.194297	#N/A	FALSE	FALSE	FALSE	ieu-b-103	1	119508412	0.0045	46368	0.0526405	HbA1C || id:ieu-b-103	HbA1C	HbA1C || ||	TRUE	igd	#N/A	#N/A	#N/A	#N/A	#N/A	#N/A	#N/A	0.00883641	8.5e-10	ASAT/GFAT	TRUE	reported	Of02gi	textfile	2	TRUE
rs2302209	C	T	C	T	-0.0465655	0.0014	0.718813	#N/A	FALSE	FALSE	FALSE	ieu-b-103	19	18324329	0.0039	46368	0.7147	HbA1C || id:ieu-b-103	HbA1C	HbA1C || ||	TRUE	igd	#N/A	#N/A	#N/A	#N/A	#N/A	#N/A	#N/A	0.00779548	2e-09	ASAT/GFAT	TRUE	reported	Of02gi	textfile	2	TRUE
rs28730491	G	C	G	C	0.0467559	0.0004	0.668446	#N/A	FALSE	TRUE	TRUE	ieu-b-103	4	157706904	0.0036	46368	0.9065	HbA1C || id:ieu-b-103	HbA1C	HbA1C || ||	TRUE	igd	TRUE	rs28730491	rs4691379	C	G	T	C	0.00743173	3.2e-10	ASAT/GFAT	TRUE	reported	Of02gi	textfile	2	FALSE
rs3843467	G	T	G	T	-0.0914832	-0.0098	0.792815	#N/A	FALSE	FALSE	FALSE	ieu-b-103	5	55856375	0.0043	46368	0.0219599	HbA1C || id:ieu-b-103	HbA1C	HbA1C || ||	TRUE	igd	#N/A	#N/A	#N/A	#N/A	#N/A	#N/A	#N/A	0.00857884	4.8e-27	ASAT/GFAT	TRUE	reported	Of02gi	textfile	2	TRUE
rs39837	C	T	C	T	0.0431274	0.0029	0.666945	#N/A	FALSE	FALSE	FALSE	ieu-b-103	5	55830865	0.0037	46368	0.4334	HbA1C || id:ieu-b-103	HbA1C	HbA1C || ||	TRUE	igd	#N/A	#N/A	#N/A	#N/A	#N/A	#N/A	#N/A	0.0073811	2.6e-08	ASAT/GFAT	TRUE	reported	Of02gi	textfile	2	TRUE
rs564667	A	T	A	T	0.0398951	0.001	0.566315	#N/A	FALSE	TRUE	TRUE	ieu-b-103	2	25316584	0.0034	46368	0.7802	HbA1C || id:ieu-b-103	HbA1C	HbA1C || ||	TRUE	igd	TRUE	rs564667	rs522806	T	A	A	C	0.00705417	2.4e-08	ASAT/GFAT	TRUE	reported	Of02gi	textfile	2	FALSE
rs7133378	G	A	G	A	0.0433225	0.0036	0.680039	#N/A	FALSE	FALSE	FALSE	ieu-b-103	12	124409502	0.0037	46368	0.3265	HbA1C || id:ieu-b-103	HbA1C	HbA1C || ||	TRUE	igd	#N/A	#N/A	#N/A	#N/A	#N/A	#N/A	#N/A	0.00748109	1.1e-08	ASAT/GFAT	TRUE	reported	Of02gi	textfile	2	TRUE
rs744103	T	A	T	A	-0.0410073	0.0005	0.315261	#N/A	FALSE	TRUE	TRUE	ieu-b-103	6	43805362	0.0039	46368	0.8904	HbA1C || id:ieu-b-103	HbA1C	HbA1C || ||	TRUE	igd	#N/A	#N/A	#N/A	#N/A	#N/A	#N/A	#N/A	0.00754354	5e-08	ASAT/GFAT	TRUE	reported	Of02gi	textfile	2	FALSE
rs7843475	C	G	C	G	-0.0449596	-0.005	0.737061	#N/A	FALSE	TRUE	TRUE	ieu-b-103	8	72475748	0.004	46368	0.2061	HbA1C || id:ieu-b-103	HbA1C	HbA1C || ||	TRUE	igd	#N/A	#N/A	#N/A	#N/A	#N/A	#N/A	#N/A	0.00797566	3.6e-09	ASAT/GFAT	TRUE	reported	Of02gi	textfile	2	FALSE
rs8006225	G	T	G	T	0.0551943	0.007	0.817078	#N/A	FALSE	FALSE	FALSE	ieu-b-103	14	95219657	0.0048	46368	0.1493	HbA1C || id:ieu-b-103	HbA1C	HbA1C || ||	TRUE	igd	#N/A	#N/A	#N/A	#N/A	#N/A	#N/A	#N/A	0.00912469	2.6e-09	ASAT/GFAT	TRUE	reported	Of02gi	textfile	2	TRUE
rs9375487	T	C	T	C	0.0451195	0.0029	0.623518	#N/A	FALSE	FALSE	FALSE	ieu-b-103	6	127397240	0.0035	46368	0.4049	HbA1C || id:ieu-b-103	HbA1C	HbA1C || ||	TRUE	igd	#N/A	#N/A	#N/A	#N/A	#N/A	#N/A	#N/A	0.00718952	2.8e-10	ASAT/GFAT	TRUE	reported	Of02gi	textfile	2	TRUE
rs9854955	A	G	A	G	0.0625014	-0.0016	0.593079	#N/A	FALSE	FALSE	FALSE	ieu-b-103	3	156797609	0.0036	46368	0.6496	HbA1C || id:ieu-b-103	HbA1C	HbA1C || ||	TRUE	igd	TRUE	rs9854955	rs17451107	G	A	C	T	0.0071319	1.9e-18	ASAT/GFAT	TRUE	reported	Of02gi	textfile	2	TRUE
rs998584	C	A	C	A	-0.0489617	-0.0079	0.516781	#N/A	FALSE	FALSE	FALSE	ieu-b-103	6	43757896	0.004	46368	0.04532	HbA1C || id:ieu-b-103	HbA1C	HbA1C || ||	TRUE	igd	#N/A	#N/A	#N/A	#N/A	#N/A	#N/A	#N/A	0.00698592	1.9e-12	ASAT/GFAT	TRUE	reported	Of02gi	textfile	2	TRUE
rs1421085	T	C	T	C	-0.0639442	0.00878405	0.602592	0.596871	FALSE	FALSE	FALSE	ieu-b-107	16	53800954	0.00198929	#N/A	1e-05	apolipoprotein A-I || id:ieu-b-107	apolipoprotein A-I	apolipoprotein A-I || ||	TRUE	igd	#N/A	#N/A	#N/A	#N/A	#N/A	#N/A	#N/A	0.00716659	3.4e-19	ASAT/GFAT	TRUE	reported	Of02gi	textfile	2	TRUE
rs1423062	A	G	A	G	0.0392555	-0.00977843	0.566673	0.560305	FALSE	FALSE	FALSE	ieu-b-107	19	33846522	0.00197631	#N/A	7.49998e-07	apolipoprotein A-I || id:ieu-b-107	apolipoprotein A-I	apolipoprotein A-I || ||	TRUE	igd	#N/A	#N/A	#N/A	#N/A	#N/A	#N/A	#N/A	0.00704408	2.9e-08	ASAT/GFAT	TRUE	reported	Of02gi	textfile	2	TRUE
rs1552657	G	A	G	A	-0.0373078	0.00129749	0.548865	0.553883	FALSE	FALSE	FALSE	ieu-b-107	16	86424697	0.00196406	#N/A	0.51	apolipoprotein A-I || id:ieu-b-107	apolipoprotein A-I	apolipoprotein A-I || ||	TRUE	igd	#N/A	#N/A	#N/A	#N/A	#N/A	#N/A	#N/A	0.00701	4.9e-08	ASAT/GFAT	TRUE	reported	Of02gi	textfile	2	TRUE
rs1779445	T	C	T	C	-0.0536195	-0.000116423	0.194297	0.194173	FALSE	FALSE	FALSE	ieu-b-107	1	119508412	0.00247833	#N/A	0.96	apolipoprotein A-I || id:ieu-b-107	apolipoprotein A-I	apolipoprotein A-I || ||	TRUE	igd	#N/A	#N/A	#N/A	#N/A	#N/A	#N/A	#N/A	0.00883641	8.5e-10	ASAT/GFAT	TRUE	reported	Of02gi	textfile	2	TRUE
rs2302209	C	T	C	T	-0.0465655	0.00758433	0.718813	0.711048	FALSE	FALSE	FALSE	ieu-b-107	19	18324329	0.00216517	#N/A	0.000460002	apolipoprotein A-I || id:ieu-b-107	apolipoprotein A-I	apolipoprotein A-I || ||	TRUE	igd	#N/A	#N/A	#N/A	#N/A	#N/A	#N/A	#N/A	0.00779548	2e-09	ASAT/GFAT	TRUE	reported	Of02gi	textfile	2	TRUE
rs28730491	G	C	G	C	0.0467559	-0.0100858	0.668446	0.681054	FALSE	TRUE	FALSE	ieu-b-107	4	157706904	0.00210292	#N/A	1.6e-06	apolipoprotein A-I || id:ieu-b-107	apolipoprotein A-I	apolipoprotein A-I || ||	TRUE	igd	TRUE	rs28730491	rs4691379	C	G	T	C	0.00743173	3.2e-10	ASAT/GFAT	TRUE	reported	Of02gi	textfile	2	TRUE
rs3843467	G	T	G	T	-0.0914832	0.0207507	0.792815	0.79336	FALSE	FALSE	FALSE	ieu-b-107	5	55856375	0.00242403	#N/A	1.10002e-17	apolipoprotein A-I || id:ieu-b-107	apolipoprotein A-I	apolipoprotein A-I || ||	TRUE	igd	#N/A	#N/A	#N/A	#N/A	#N/A	#N/A	#N/A	0.00857884	4.8e-27	ASAT/GFAT	TRUE	reported	Of02gi	textfile	2	TRUE
rs39837	C	T	C	T	0.0431274	-0.0038205	0.666945	0.664969	FALSE	FALSE	FALSE	ieu-b-107	5	55830865	0.00207888	#N/A	0.0659994	apolipoprotein A-I || id:ieu-b-107	apolipoprotein A-I	apolipoprotein A-I || ||	TRUE	igd	#N/A	#N/A	#N/A	#N/A	#N/A	#N/A	#N/A	0.0073811	2.6e-08	ASAT/GFAT	TRUE	reported	Of02gi	textfile	2	TRUE
rs564667	A	T	A	T	0.0398951	-0.00306	0.566315	0.571473	FALSE	TRUE	TRUE	ieu-b-107	2	25310860	0.00198052	#N/A	0.12	apolipoprotein A-I || id:ieu-b-107	apolipoprotein A-I	apolipoprotein A-I || ||	TRUE	igd	#N/A	#N/A	#N/A	#N/A	#N/A	#N/A	#N/A	0.00705417	2.4e-08	ASAT/GFAT	TRUE	reported	Of02gi	textfile	2	FALSE
rs7133378	G	A	G	A	0.0433225	-0.0320324	0.680039	0.680964	FALSE	FALSE	FALSE	ieu-b-107	12	124409502	0.00210896	#N/A	4.19952e-52	apolipoprotein A-I || id:ieu-b-107	apolipoprotein A-I	apolipoprotein A-I || ||	TRUE	igd	#N/A	#N/A	#N/A	#N/A	#N/A	#N/A	#N/A	0.00748109	1.1e-08	ASAT/GFAT	TRUE	reported	Of02gi	textfile	2	TRUE
rs744103	T	A	T	A	-0.0410073	0.00327447	0.315261	0.314674	FALSE	TRUE	FALSE	ieu-b-107	6	43805362	0.00211904	#N/A	0.12	apolipoprotein A-I || id:ieu-b-107	apolipoprotein A-I	apolipoprotein A-I || ||	TRUE	igd	#N/A	#N/A	#N/A	#N/A	#N/A	#N/A	#N/A	0.00754354	5e-08	ASAT/GFAT	TRUE	reported	Of02gi	textfile	2	TRUE
rs7843475	C	G	C	G	-0.0449596	0.00792606	0.737061	0.743667	FALSE	TRUE	FALSE	ieu-b-107	8	72475748	0.00224661	#N/A	0.000420001	apolipoprotein A-I || id:ieu-b-107	apolipoprotein A-I	apolipoprotein A-I || ||	TRUE	igd	#N/A	#N/A	#N/A	#N/A	#N/A	#N/A	#N/A	0.00797566	3.6e-09	ASAT/GFAT	TRUE	reported	Of02gi	textfile	2	TRUE
rs8006225	G	T	G	T	0.0551943	-0.00243088	0.817078	0.816904	FALSE	FALSE	FALSE	ieu-b-107	14	95219657	0.00256136	#N/A	0.34	apolipoprotein A-I || id:ieu-b-107	apolipoprotein A-I	apolipoprotein A-I || ||	TRUE	igd	#N/A	#N/A	#N/A	#N/A	#N/A	#N/A	#N/A	0.00912469	2.6e-09	ASAT/GFAT	TRUE	reported	Of02gi	textfile	2	TRUE
rs9375487	T	C	T	C	0.0451195	-0.0134309	0.623518	0.622331	FALSE	FALSE	FALSE	ieu-b-107	6	127397240	0.00202301	#N/A	3.19963e-11	apolipoprotein A-I || id:ieu-b-107	apolipoprotein A-I	apolipoprotein A-I || ||	TRUE	igd	#N/A	#N/A	#N/A	#N/A	#N/A	#N/A	#N/A	0.00718952	2.8e-10	ASAT/GFAT	TRUE	reported	Of02gi	textfile	2	TRUE
rs9854955	A	G	A	G	0.0625014	-0.0170532	0.593079	0.597894	FALSE	FALSE	FALSE	ieu-b-107	3	156795525	0.00200939	#N/A	2.09991e-17	apolipoprotein A-I || id:ieu-b-107	apolipoprotein A-I	apolipoprotein A-I || ||	TRUE	igd	#N/A	#N/A	#N/A	#N/A	#N/A	#N/A	#N/A	0.0071319	1.9e-18	ASAT/GFAT	TRUE	reported	Of02gi	textfile	2	TRUE
rs998584	C	A	C	A	-0.0489617	0.024002	0.516781	0.517266	FALSE	FALSE	FALSE	ieu-b-107	6	43757896	0.00196691	#N/A	2.99985e-34	apolipoprotein A-I || id:ieu-b-107	apolipoprotein A-I	apolipoprotein A-I || ||	TRUE	igd	#N/A	#N/A	#N/A	#N/A	#N/A	#N/A	#N/A	0.00698592	1.9e-12	ASAT/GFAT	TRUE	reported	Of02gi	textfile	2	TRUE
rs1421085	T	C	T	C	-0.0639442	0.00976514	0.602592	0.596752	FALSE	FALSE	FALSE	ieu-b-108	16	53800954	0.00211872	#N/A	4e-06	apolipoprotein B || id:ieu-b-108	apolipoprotein B	apolipoprotein B || ||	TRUE	igd	#N/A	#N/A	#N/A	#N/A	#N/A	#N/A	#N/A	0.00716659	3.4e-19	ASAT/GFAT	TRUE	reported	Of02gi	textfile	2	TRUE
rs1423062	A	G	A	G	0.0392555	0.00417499	0.566673	0.560074	FALSE	FALSE	FALSE	ieu-b-108	19	33846522	0.00206754	#N/A	0.0430002	apolipoprotein B || id:ieu-b-108	apolipoprotein B	apolipoprotein B || ||	TRUE	igd	#N/A	#N/A	#N/A	#N/A	#N/A	#N/A	#N/A	0.00704408	2.9e-08	ASAT/GFAT	TRUE	reported	Of02gi	textfile	2	TRUE
rs1552657	G	A	G	A	-0.0373078	-0.0112253	0.548865	0.55413	FALSE	FALSE	FALSE	ieu-b-108	16	86424697	0.00209223	#N/A	8.09991e-08	apolipoprotein B || id:ieu-b-108	apolipoprotein B	apolipoprotein B || ||	TRUE	igd	#N/A	#N/A	#N/A	#N/A	#N/A	#N/A	#N/A	0.00701	4.9e-08	ASAT/GFAT	TRUE	reported	Of02gi	textfile	2	TRUE
rs1779445	T	C	T	C	-0.0536195	0.0035312	0.194297	0.19419	FALSE	FALSE	FALSE	ieu-b-108	1	119508412	0.00262084	#N/A	0.18	apolipoprotein B || id:ieu-b-108	apolipoprotein B	apolipoprotein B || ||	TRUE	igd	#N/A	#N/A	#N/A	#N/A	#N/A	#N/A	#N/A	0.00883641	8.5e-10	ASAT/GFAT	TRUE	reported	Of02gi	textfile	2	TRUE
rs2302209	C	T	C	T	-0.0465655	-0.013683	0.718813	0.711079	FALSE	FALSE	FALSE	ieu-b-108	19	18324329	0.00226456	#N/A	1.5e-09	apolipoprotein B || id:ieu-b-108	apolipoprotein B	apolipoprotein B || ||	TRUE	igd	#N/A	#N/A	#N/A	#N/A	#N/A	#N/A	#N/A	0.00779548	2e-09	ASAT/GFAT	TRUE	reported	Of02gi	textfile	2	TRUE
rs28730491	G	C	G	C	0.0467559	0.000186101	0.668446	0.68127	FALSE	TRUE	FALSE	ieu-b-108	4	157706904	0.00222762	#N/A	0.93	apolipoprotein B || id:ieu-b-108	apolipoprotein B	apolipoprotein B || ||	TRUE	igd	TRUE	rs28730491	rs4691379	C	G	T	C	0.00743173	3.2e-10	ASAT/GFAT	TRUE	reported	Of02gi	textfile	2	TRUE
rs3843467	G	T	G	T	-0.0914832	-0.0202493	0.792815	0.793552	FALSE	FALSE	FALSE	ieu-b-108	5	55856375	0.00256644	#N/A	2.99985e-15	apolipoprotein B || id:ieu-b-108	apolipoprotein B	apolipoprotein B || ||	TRUE	igd	#N/A	#N/A	#N/A	#N/A	#N/A	#N/A	#N/A	0.00857884	4.8e-27	ASAT/GFAT	TRUE	reported	Of02gi	textfile	2	TRUE
rs39837	C	T	C	T	0.0431274	0.00661156	0.666945	0.66479	FALSE	FALSE	FALSE	ieu-b-108	5	55830865	0.00219985	#N/A	0.00269998	apolipoprotein B || id:ieu-b-108	apolipoprotein B	apolipoprotein B || ||	TRUE	igd	#N/A	#N/A	#N/A	#N/A	#N/A	#N/A	#N/A	0.0073811	2.6e-08	ASAT/GFAT	TRUE	reported	Of02gi	textfile	2	TRUE
rs564667	A	T	A	T	0.0398951	-0.00193722	0.566315	0.571418	FALSE	TRUE	TRUE	ieu-b-108	2	25310860	0.00209255	#N/A	0.35	apolipoprotein B || id:ieu-b-108	apolipoprotein B	apolipoprotein B || ||	TRUE	igd	#N/A	#N/A	#N/A	#N/A	#N/A	#N/A	#N/A	0.00705417	2.4e-08	ASAT/GFAT	TRUE	reported	Of02gi	textfile	2	FALSE
rs7133378	G	A	G	A	0.0433225	0.0174922	0.680039	0.680761	FALSE	FALSE	FALSE	ieu-b-108	12	124409502	0.00223441	#N/A	4.90004e-15	apolipoprotein B || id:ieu-b-108	apolipoprotein B	apolipoprotein B || ||	TRUE	igd	#N/A	#N/A	#N/A	#N/A	#N/A	#N/A	#N/A	0.00748109	1.1e-08	ASAT/GFAT	TRUE	reported	Of02gi	textfile	2	TRUE
rs744103	T	A	T	A	-0.0410073	-0.00605044	0.315261	0.314685	FALSE	TRUE	FALSE	ieu-b-108	6	43805362	0.00224367	#N/A	0.00700003	apolipoprotein B || id:ieu-b-108	apolipoprotein B	apolipoprotein B || ||	TRUE	igd	#N/A	#N/A	#N/A	#N/A	#N/A	#N/A	#N/A	0.00754354	5e-08	ASAT/GFAT	TRUE	reported	Of02gi	textfile	2	TRUE
rs7843475	C	G	C	G	-0.0449596	-0.00813715	0.737061	0.743525	FALSE	TRUE	FALSE	ieu-b-108	8	72475748	0.00238224	#N/A	0.00064	apolipoprotein B || id:ieu-b-108	apolipoprotein B	apolipoprotein B || ||	TRUE	igd	#N/A	#N/A	#N/A	#N/A	#N/A	#N/A	#N/A	0.00797566	3.6e-09	ASAT/GFAT	TRUE	reported	Of02gi	textfile	2	TRUE
rs8006225	G	T	G	T	0.0551943	0.000907079	0.817078	0.816908	FALSE	FALSE	FALSE	ieu-b-108	14	95219657	0.0027101	#N/A	0.74	apolipoprotein B || id:ieu-b-108	apolipoprotein B	apolipoprotein B || ||	TRUE	igd	#N/A	#N/A	#N/A	#N/A	#N/A	#N/A	#N/A	0.00912469	2.6e-09	ASAT/GFAT	TRUE	reported	Of02gi	textfile	2	TRUE
rs9375487	T	C	T	C	0.0451195	0.00983018	0.623518	0.622132	FALSE	FALSE	FALSE	ieu-b-108	6	127397240	0.00214173	#N/A	4.39997e-06	apolipoprotein B || id:ieu-b-108	apolipoprotein B	apolipoprotein B || ||	TRUE	igd	#N/A	#N/A	#N/A	#N/A	#N/A	#N/A	#N/A	0.00718952	2.8e-10	ASAT/GFAT	TRUE	reported	Of02gi	textfile	2	TRUE
rs9854955	A	G	A	G	0.0625014	-0.000646843	0.593079	0.598154	FALSE	FALSE	FALSE	ieu-b-108	3	156795525	0.00212994	#N/A	0.760001	apolipoprotein B || id:ieu-b-108	apolipoprotein B	apolipoprotein B || ||	TRUE	igd	#N/A	#N/A	#N/A	#N/A	#N/A	#N/A	#N/A	0.0071319	1.9e-18	ASAT/GFAT	TRUE	reported	Of02gi	textfile	2	TRUE
rs998584	C	A	C	A	-0.0489617	-0.015643	0.516781	0.517329	FALSE	FALSE	FALSE	ieu-b-108	6	43757896	0.00208144	#N/A	5.70033e-14	apolipoprotein B || id:ieu-b-108	apolipoprotein B	apolipoprotein B || ||	TRUE	igd	#N/A	#N/A	#N/A	#N/A	#N/A	#N/A	#N/A	0.00698592	1.9e-12	ASAT/GFAT	TRUE	reported	Of02gi	textfile	2	TRUE
rs1421085	T	C	T	C	-0.0639442	-0.0212	0.602592	0.5924	FALSE	FALSE	FALSE	ieu-b-38	16	53800954	0.0307	732436	0.490801	systolic blood pressure || id:ieu-b-38	systolic blood pressure	systolic blood pressure || ||	TRUE	igd	#N/A	#N/A	#N/A	#N/A	#N/A	#N/A	#N/A	0.00716659	3.4e-19	ASAT/GFAT	TRUE	reported	Of02gi	textfile	2	TRUE
rs1423062	A	G	A	G	0.0392555	0.0674	0.566673	0.5613	FALSE	FALSE	FALSE	ieu-b-38	19	33846522	0.0303	739556	0.0259801	systolic blood pressure || id:ieu-b-38	systolic blood pressure	systolic blood pressure || ||	TRUE	igd	#N/A	#N/A	#N/A	#N/A	#N/A	#N/A	#N/A	0.00704408	2.9e-08	ASAT/GFAT	TRUE	reported	Of02gi	textfile	2	TRUE
rs1552657	G	A	G	A	-0.0373078	0.1601	0.548865	0.5567	FALSE	FALSE	FALSE	ieu-b-38	16	86424697	0.0304	731847	1.39499e-07	systolic blood pressure || id:ieu-b-38	systolic blood pressure	systolic blood pressure || ||	TRUE	igd	#N/A	#N/A	#N/A	#N/A	#N/A	#N/A	#N/A	0.00701	4.9e-08	ASAT/GFAT	TRUE	reported	Of02gi	textfile	2	TRUE
rs1779445	T	C	T	C	-0.0536195	-0.0765	0.194297	0.1946	FALSE	FALSE	FALSE	ieu-b-38	1	119508412	0.0384	727843	0.0462104	systolic blood pressure || id:ieu-b-38	systolic blood pressure	systolic blood pressure || ||	TRUE	igd	#N/A	#N/A	#N/A	#N/A	#N/A	#N/A	#N/A	0.00883641	8.5e-10	ASAT/GFAT	TRUE	reported	Of02gi	textfile	2	TRUE
rs2302209	C	T	C	T	-0.0465655	0.017	0.718813	0.7139	FALSE	FALSE	FALSE	ieu-b-38	19	18324329	0.0332	740455	0.6095	systolic blood pressure || id:ieu-b-38	systolic blood pressure	systolic blood pressure || ||	TRUE	igd	#N/A	#N/A	#N/A	#N/A	#N/A	#N/A	#N/A	0.00779548	2e-09	ASAT/GFAT	TRUE	reported	Of02gi	textfile	2	TRUE
rs28730491	G	C	G	C	0.0467559	0.226	0.668446	0.6796	FALSE	TRUE	FALSE	ieu-b-38	4	157706904	0.0323	733447	2.58226e-12	systolic blood pressure || id:ieu-b-38	systolic blood pressure	systolic blood pressure || ||	TRUE	igd	TRUE	rs28730491	rs4691379	C	G	T	C	0.00743173	3.2e-10	ASAT/GFAT	TRUE	reported	Of02gi	textfile	2	TRUE
rs3843467	G	T	G	T	-0.0914832	-0.2205	0.792815	0.7957	FALSE	FALSE	FALSE	ieu-b-38	5	55856375	0.0374	732949	3.89897e-09	systolic blood pressure || id:ieu-b-38	systolic blood pressure	systolic blood pressure || ||	TRUE	igd	#N/A	#N/A	#N/A	#N/A	#N/A	#N/A	#N/A	0.00857884	4.8e-27	ASAT/GFAT	TRUE	reported	Of02gi	textfile	2	TRUE
rs39837	C	T	C	T	0.0431274	0.0694	0.666945	0.6655	FALSE	FALSE	FALSE	ieu-b-38	5	55830865	0.032	730341	0.0301502	systolic blood pressure || id:ieu-b-38	systolic blood pressure	systolic blood pressure || ||	TRUE	igd	#N/A	#N/A	#N/A	#N/A	#N/A	#N/A	#N/A	0.0073811	2.6e-08	ASAT/GFAT	TRUE	reported	Of02gi	textfile	2	TRUE
rs564667	A	T	A	T	0.0398951	-0.174	0.566315	0.5589	FALSE	TRUE	TRUE	ieu-b-38	2	25310860	0.0303	734841	9.06901e-09	systolic blood pressure || id:ieu-b-38	systolic blood pressure	systolic blood pressure || ||	TRUE	igd	#N/A	#N/A	#N/A	#N/A	#N/A	#N/A	#N/A	0.00705417	2.4e-08	ASAT/GFAT	TRUE	reported	Of02gi	textfile	2	FALSE
rs7133378	G	A	G	A	0.0433225	0.1063	0.680039	0.679	FALSE	FALSE	FALSE	ieu-b-38	12	124409502	0.0323	733713	0.000993505	systolic blood pressure || id:ieu-b-38	systolic blood pressure	systolic blood pressure || ||	TRUE	igd	#N/A	#N/A	#N/A	#N/A	#N/A	#N/A	#N/A	0.00748109	1.1e-08	ASAT/GFAT	TRUE	reported	Of02gi	textfile	2	TRUE
rs744103	T	A	T	A	-0.0410073	-0.0479	0.315261	0.3143	FALSE	TRUE	FALSE	ieu-b-38	6	43805362	0.0333	701960	0.1512	systolic blood pressure || id:ieu-b-38	systolic blood pressure	systolic blood pressure || ||	TRUE	igd	#N/A	#N/A	#N/A	#N/A	#N/A	#N/A	#N/A	0.00754354	5e-08	ASAT/GFAT	TRUE	reported	Of02gi	textfile	2	TRUE
rs7843475	C	G	C	G	-0.0449596	-0.1905	0.737061	0.7438	FALSE	TRUE	FALSE	ieu-b-38	8	72475748	0.0348	721328	4.24903e-08	systolic blood pressure || id:ieu-b-38	systolic blood pressure	systolic blood pressure || ||	TRUE	igd	#N/A	#N/A	#N/A	#N/A	#N/A	#N/A	#N/A	0.00797566	3.6e-09	ASAT/GFAT	TRUE	reported	Of02gi	textfile	2	TRUE
rs8006225	G	T	G	T	0.0551943	0.0814	0.817078	0.8188	FALSE	FALSE	FALSE	ieu-b-38	14	95219657	0.0397	716559	0.0402698	systolic blood pressure || id:ieu-b-38	systolic blood pressure	systolic blood pressure || ||	TRUE	igd	#N/A	#N/A	#N/A	#N/A	#N/A	#N/A	#N/A	0.00912469	2.6e-09	ASAT/GFAT	TRUE	reported	Of02gi	textfile	2	TRUE
rs9375487	T	C	T	C	0.0451195	-0.2119	0.623518	0.6158	FALSE	FALSE	FALSE	ieu-b-38	6	127397240	0.0313	716547	1.31886e-11	systolic blood pressure || id:ieu-b-38	systolic blood pressure	systolic blood pressure || ||	TRUE	igd	#N/A	#N/A	#N/A	#N/A	#N/A	#N/A	#N/A	0.00718952	2.8e-10	ASAT/GFAT	TRUE	reported	Of02gi	textfile	2	TRUE
rs9854955	A	G	A	G	0.0625014	0.1264	0.593079	0.5923	FALSE	FALSE	FALSE	ieu-b-38	3	156795525	0.0312	711053	5.19003e-05	systolic blood pressure || id:ieu-b-38	systolic blood pressure	systolic blood pressure || ||	TRUE	igd	#N/A	#N/A	#N/A	#N/A	#N/A	#N/A	#N/A	0.0071319	1.9e-18	ASAT/GFAT	TRUE	reported	Of02gi	textfile	2	TRUE
rs998584	C	A	C	A	-0.0489617	-0.1701	0.516781	0.5184	FALSE	FALSE	FALSE	ieu-b-38	6	43757896	0.0312	690474	4.83304e-08	systolic blood pressure || id:ieu-b-38	systolic blood pressure	systolic blood pressure || ||	TRUE	igd	#N/A	#N/A	#N/A	#N/A	#N/A	#N/A	#N/A	0.00698592	1.9e-12	ASAT/GFAT	TRUE	reported	Of02gi	textfile	2	TRUE
rs1421085	T	C	T	C	-0.0639442	0.0646	0.602592	0.5927	FALSE	FALSE	FALSE	ieu-b-39	16	53800954	0.0177	744227	0.000267202	diastolic blood pressure || id:ieu-b-39	diastolic blood pressure	diastolic blood pressure || ||	TRUE	igd	#N/A	#N/A	#N/A	#N/A	#N/A	#N/A	#N/A	0.00716659	3.4e-19	ASAT/GFAT	TRUE	reported	Of02gi	textfile	2	TRUE
rs1423062	A	G	A	G	0.0392555	0.0411	0.566673	0.5615	FALSE	FALSE	FALSE	ieu-b-39	19	33846522	0.0175	751328	0.0187901	diastolic blood pressure || id:ieu-b-39	diastolic blood pressure	diastolic blood pressure || ||	TRUE	igd	#N/A	#N/A	#N/A	#N/A	#N/A	#N/A	#N/A	0.00704408	2.9e-08	ASAT/GFAT	TRUE	reported	Of02gi	textfile	2	TRUE
rs1552657	G	A	G	A	-0.0373078	0.0531	0.548865	0.5565	FALSE	FALSE	FALSE	ieu-b-39	16	86424697	0.0176	743512	0.00250599	diastolic blood pressure || id:ieu-b-39	diastolic blood pressure	diastolic blood pressure || ||	TRUE	igd	#N/A	#N/A	#N/A	#N/A	#N/A	#N/A	#N/A	0.00701	4.9e-08	ASAT/GFAT	TRUE	reported	Of02gi	textfile	2	TRUE
rs1779445	T	C	T	C	-0.0536195	-0.0748	0.194297	0.1944	FALSE	FALSE	FALSE	ieu-b-39	1	119508412	0.022	746974	0.0006785	diastolic blood pressure || id:ieu-b-39	diastolic blood pressure	diastolic blood pressure || ||	TRUE	igd	#N/A	#N/A	#N/A	#N/A	#N/A	#N/A	#N/A	0.00883641	8.5e-10	ASAT/GFAT	TRUE	reported	Of02gi	textfile	2	TRUE
rs2302209	C	T	C	T	-0.0465655	-0.0113	0.718813	0.7133	FALSE	FALSE	FALSE	ieu-b-39	19	18324329	0.0192	752147	0.5539	diastolic blood pressure || id:ieu-b-39	diastolic blood pressure	diastolic blood pressure || ||	TRUE	igd	#N/A	#N/A	#N/A	#N/A	#N/A	#N/A	#N/A	0.00779548	2e-09	ASAT/GFAT	TRUE	reported	Of02gi	textfile	2	TRUE
rs28730491	G	C	G	C	0.0467559	0.1267	0.668446	0.6801	FALSE	TRUE	FALSE	ieu-b-39	4	157706904	0.0185	752767	7.90315e-12	diastolic blood pressure || id:ieu-b-39	diastolic blood pressure	diastolic blood pressure || ||	TRUE	igd	TRUE	rs28730491	rs4691379	C	G	T	C	0.00743173	3.2e-10	ASAT/GFAT	TRUE	reported	Of02gi	textfile	2	TRUE
rs3843467	G	T	G	T	-0.0914832	-0.1033	0.792815	0.7954	FALSE	FALSE	FALSE	ieu-b-39	5	55856375	0.0215	752364	1.54e-06	diastolic blood pressure || id:ieu-b-39	diastolic blood pressure	diastolic blood pressure || ||	TRUE	igd	#N/A	#N/A	#N/A	#N/A	#N/A	#N/A	#N/A	0.00857884	4.8e-27	ASAT/GFAT	TRUE	reported	Of02gi	textfile	2	TRUE
rs39837	C	T	C	T	0.0431274	0.034	0.666945	0.6652	FALSE	FALSE	FALSE	ieu-b-39	5	55830865	0.0184	749604	0.0640206	diastolic blood pressure || id:ieu-b-39	diastolic blood pressure	diastolic blood pressure || ||	TRUE	igd	#N/A	#N/A	#N/A	#N/A	#N/A	#N/A	#N/A	0.0073811	2.6e-08	ASAT/GFAT	TRUE	reported	Of02gi	textfile	2	TRUE
rs564667	A	T	A	T	0.0398951	-0.0984	0.566315	0.5608	FALSE	TRUE	TRUE	ieu-b-39	2	25310860	0.0174	754262	1.45801e-08	diastolic blood pressure || id:ieu-b-39	diastolic blood pressure	diastolic blood pressure || ||	TRUE	igd	#N/A	#N/A	#N/A	#N/A	#N/A	#N/A	#N/A	0.00705417	2.4e-08	ASAT/GFAT	TRUE	reported	Of02gi	textfile	2	FALSE
rs7133378	G	A	G	A	0.0433225	0.0331	0.680039	0.6797	FALSE	FALSE	FALSE	ieu-b-39	12	124409502	0.0186	745517	0.0751796	diastolic blood pressure || id:ieu-b-39	diastolic blood pressure	diastolic blood pressure || ||	TRUE	igd	#N/A	#N/A	#N/A	#N/A	#N/A	#N/A	#N/A	0.00748109	1.1e-08	ASAT/GFAT	TRUE	reported	Of02gi	textfile	2	TRUE
rs744103	T	A	T	A	-0.0410073	-0.1537	0.315261	0.3142	FALSE	TRUE	FALSE	ieu-b-39	6	43805362	0.0191	721310	8.88383e-16	diastolic blood pressure || id:ieu-b-39	diastolic blood pressure	diastolic blood pressure || ||	TRUE	igd	#N/A	#N/A	#N/A	#N/A	#N/A	#N/A	#N/A	0.00754354	5e-08	ASAT/GFAT	TRUE	reported	Of02gi	textfile	2	TRUE
rs7843475	C	G	C	G	-0.0449596	-0.1153	0.737061	0.7439	FALSE	TRUE	FALSE	ieu-b-39	8	72475748	0.0199	740589	7.23303e-09	diastolic blood pressure || id:ieu-b-39	diastolic blood pressure	diastolic blood pressure || ||	TRUE	igd	#N/A	#N/A	#N/A	#N/A	#N/A	#N/A	#N/A	0.00797566	3.6e-09	ASAT/GFAT	TRUE	reported	Of02gi	textfile	2	TRUE
rs8006225	G	T	G	T	0.0551943	0.0318	0.817078	0.8186	FALSE	FALSE	FALSE	ieu-b-39	14	95219657	0.0229	727903	0.1649	diastolic blood pressure || id:ieu-b-39	diastolic blood pressure	diastolic blood pressure || ||	TRUE	igd	#N/A	#N/A	#N/A	#N/A	#N/A	#N/A	#N/A	0.00912469	2.6e-09	ASAT/GFAT	TRUE	reported	Of02gi	textfile	2	TRUE
rs9375487	T	C	T	C	0.0451195	-0.1219	0.623518	0.6169	FALSE	FALSE	FALSE	ieu-b-39	6	127397240	0.018	735586	1.2031e-11	diastolic blood pressure || id:ieu-b-39	diastolic blood pressure	diastolic blood pressure || ||	TRUE	igd	#N/A	#N/A	#N/A	#N/A	#N/A	#N/A	#N/A	0.00718952	2.8e-10	ASAT/GFAT	TRUE	reported	Of02gi	textfile	2	TRUE
rs9854955	A	G	A	G	0.0625014	0.0416	0.593079	0.5938	FALSE	FALSE	FALSE	ieu-b-39	3	156795525	0.0179	729641	0.02014	diastolic blood pressure || id:ieu-b-39	diastolic blood pressure	diastolic blood pressure || ||	TRUE	igd	#N/A	#N/A	#N/A	#N/A	#N/A	#N/A	#N/A	0.0071319	1.9e-18	ASAT/GFAT	TRUE	reported	Of02gi	textfile	2	TRUE
rs998584	C	A	C	A	-0.0489617	-0.1593	0.516781	0.5178	FALSE	FALSE	FALSE	ieu-b-39	6	43757896	0.0178	708773	4.43711e-19	diastolic blood pressure || id:ieu-b-39	diastolic blood pressure	diastolic blood pressure || ||	TRUE	igd	#N/A	#N/A	#N/A	#N/A	#N/A	#N/A	#N/A	0.00698592	1.9e-12	ASAT/GFAT	TRUE	reported	Of02gi	textfile	2	TRUE

### Sheet: VATGFAT
SNP	effect_allele.exposure	other_allele.exposure	effect_allele.outcome	other_allele.outcome	beta.exposure	beta.outcome	eaf.exposure	eaf.outcome	remove	palindromic	ambiguous	id.outcome	chr	pos	se.outcome	samplesize.outcome	pval.outcome	outcome	originalname.outcome	outcome.deprecated	mr_keep.outcome	data_source.outcome	proxy.outcome	target_snp.outcome	proxy_snp.outcome	target_a1.outcome	target_a2.outcome	proxy_a1.outcome	proxy_a2.outcome	se.exposure	pval.exposure	exposure	mr_keep.exposure	pval_origin.exposure	id.exposure	data_source.exposure	action	mr_keep
rs10086575	G	A	G	A	-0.0451972	-0.001	0.744197	0.748087	FALSE	FALSE	FALSE	ebi-a-GCST006867	8	25888110	0.0091	62892	0.9126	Type 2 diabetes || id:ebi-a-GCST006867	Type 2 diabetes	Type 2 diabetes || ||	TRUE	igd	#N/A	#N/A	#N/A	#N/A	#N/A	#N/A	#N/A	0.00797702	2.9e-08	VAT/GFAT	TRUE	reported	1kvEIL	textfile	2	TRUE
rs10406327	C	G	C	G	-0.0490364	0.0373	0.523125	0.523221	FALSE	TRUE	TRUE	ebi-a-GCST006867	19	33890838	0.0079	62892	2.25798e-06	Type 2 diabetes || id:ebi-a-GCST006867	Type 2 diabetes	Type 2 diabetes || ||	TRUE	igd	#N/A	#N/A	#N/A	#N/A	#N/A	#N/A	#N/A	0.00695204	6e-13	VAT/GFAT	TRUE	reported	1kvEIL	textfile	2	FALSE
rs12321	G	C	G	C	0.0414594	-0.0074	0.561179	0.562504	FALSE	TRUE	TRUE	ebi-a-GCST006867	22	29453193	0.0084	62892	0.378	Type 2 diabetes || id:ebi-a-GCST006867	Type 2 diabetes	Type 2 diabetes || ||	TRUE	igd	#N/A	#N/A	#N/A	#N/A	#N/A	#N/A	#N/A	0.00697525	3.7e-09	VAT/GFAT	TRUE	reported	1kvEIL	textfile	2	FALSE
rs17036328	T	C	T	C	0.0581182	0.1067	0.877454	0.877636	FALSE	FALSE	FALSE	ebi-a-GCST006867	3	12390484	0.0111	62892	6.06736e-22	Type 2 diabetes || id:ebi-a-GCST006867	Type 2 diabetes	Type 2 diabetes || ||	TRUE	igd	#N/A	#N/A	#N/A	#N/A	#N/A	#N/A	#N/A	0.0105587	2.4e-08	VAT/GFAT	TRUE	reported	1kvEIL	textfile	2	TRUE
rs1936789	G	A	G	A	-0.0547774	0.0052	0.464993	0.470269	FALSE	FALSE	FALSE	ebi-a-GCST006867	6	127419737	0.0071	62892	0.4651	Type 2 diabetes || id:ebi-a-GCST006867	Type 2 diabetes	Type 2 diabetes || ||	TRUE	igd	#N/A	#N/A	#N/A	#N/A	#N/A	#N/A	#N/A	0.00697634	1.3e-15	VAT/GFAT	TRUE	reported	1kvEIL	textfile	2	TRUE
rs2396316	A	T	A	T	-0.0423105	-0.0851	0.360315	0.359627	FALSE	TRUE	FALSE	ebi-a-GCST006867	2	227136202	0.0082	62892	4.6334e-25	Type 2 diabetes || id:ebi-a-GCST006867	Type 2 diabetes	Type 2 diabetes || ||	TRUE	igd	TRUE	rs2396316	rs1567973	A	T	A	G	0.00723736	3.1e-09	VAT/GFAT	TRUE	reported	1kvEIL	textfile	2	TRUE
rs28451064	G	A	G	A	-0.0591096	0.0233	0.86808	0.873814	FALSE	FALSE	FALSE	ebi-a-GCST006867	21	35593827	0.0119	62892	0.0503698	Type 2 diabetes || id:ebi-a-GCST006867	Type 2 diabetes	Type 2 diabetes || ||	TRUE	igd	#N/A	#N/A	#N/A	#N/A	#N/A	#N/A	#N/A	0.0104423	4.9e-09	VAT/GFAT	TRUE	reported	1kvEIL	textfile	2	TRUE
rs2982521	A	T	A	T	0.0555551	0.0276	0.372024	0.372049	FALSE	TRUE	FALSE	ebi-a-GCST006867	6	139835329	0.0081	62892	0.000621799	Type 2 diabetes || id:ebi-a-GCST006867	Type 2 diabetes	Type 2 diabetes || ||	TRUE	igd	#N/A	#N/A	#N/A	#N/A	#N/A	#N/A	#N/A	0.0071693	4.4e-15	VAT/GFAT	TRUE	reported	1kvEIL	textfile	2	TRUE
rs455660	T	C	T	C	0.0580697	-0.0524	0.19132	0.185742	FALSE	FALSE	FALSE	ebi-a-GCST006867	5	55816888	0.0092	62892	1.28899e-08	Type 2 diabetes || id:ebi-a-GCST006867	Type 2 diabetes	Type 2 diabetes || ||	TRUE	igd	#N/A	#N/A	#N/A	#N/A	#N/A	#N/A	#N/A	0.00880067	1.6e-11	VAT/GFAT	TRUE	reported	1kvEIL	textfile	2	TRUE
rs490701	A	C	A	C	-0.0517441	-0.0212	0.794849	0.802461	FALSE	FALSE	FALSE	ebi-a-GCST006867	3	187678619	0.0099	62892	0.0318097	Type 2 diabetes || id:ebi-a-GCST006867	Type 2 diabetes	Type 2 diabetes || ||	TRUE	igd	#N/A	#N/A	#N/A	#N/A	#N/A	#N/A	#N/A	0.00870005	8e-09	VAT/GFAT	TRUE	reported	1kvEIL	textfile	2	TRUE
rs7133378	G	A	G	A	0.0567524	0.0284	0.680039	0.681248	FALSE	FALSE	FALSE	ebi-a-GCST006867	12	124409502	0.0078	62892	0.000285503	Type 2 diabetes || id:ebi-a-GCST006867	Type 2 diabetes	Type 2 diabetes || ||	TRUE	igd	#N/A	#N/A	#N/A	#N/A	#N/A	#N/A	#N/A	0.00743631	1.2e-14	VAT/GFAT	TRUE	reported	1kvEIL	textfile	2	TRUE
rs718314	A	G	A	G	-0.0472166	-0.0484	0.756037	0.756563	FALSE	FALSE	FALSE	ebi-a-GCST006867	12	26453283	0.0082	62892	4.58501e-09	Type 2 diabetes || id:ebi-a-GCST006867	Type 2 diabetes	Type 2 diabetes || ||	TRUE	igd	#N/A	#N/A	#N/A	#N/A	#N/A	#N/A	#N/A	0.00805233	2e-09	VAT/GFAT	TRUE	reported	1kvEIL	textfile	2	TRUE
rs72812818	G	C	G	C	-0.0441182	-0.013	0.701763	0.699109	FALSE	TRUE	FALSE	ebi-a-GCST006867	5	173356752	0.0084	62892	0.1205	Type 2 diabetes || id:ebi-a-GCST006867	Type 2 diabetes	Type 2 diabetes || ||	TRUE	igd	#N/A	#N/A	#N/A	#N/A	#N/A	#N/A	#N/A	0.00758805	8.9e-10	VAT/GFAT	TRUE	reported	1kvEIL	textfile	2	TRUE
rs10086575	G	A	G	A	-0.0451972	0.0013	0.744197	0.738	FALSE	FALSE	FALSE	ebi-a-GCST90002232	8	25888110	0.0021	200622	0.6304	Fasting glucose || id:ebi-a-GCST90002232	Fasting glucose	Fasting glucose || ||	TRUE	igd	#N/A	#N/A	#N/A	#N/A	#N/A	#N/A	#N/A	0.00797702	2.9e-08	VAT/GFAT	TRUE	reported	1kvEIL	textfile	2	TRUE
rs10406327	C	G	C	G	-0.0490364	0.0072	0.523125	0.529	FALSE	TRUE	TRUE	ebi-a-GCST90002232	19	33890838	0.0018	200622	0.0001008	Fasting glucose || id:ebi-a-GCST90002232	Fasting glucose	Fasting glucose || ||	TRUE	igd	#N/A	#N/A	#N/A	#N/A	#N/A	#N/A	#N/A	0.00695204	6e-13	VAT/GFAT	TRUE	reported	1kvEIL	textfile	2	FALSE
rs11992444	G	T	G	T	-0.0600519	0.0045	0.491608	0.47	FALSE	FALSE	FALSE	ebi-a-GCST90002232	8	25464690	0.0032	200622	0.0417302	Fasting glucose || id:ebi-a-GCST90002232	Fasting glucose	Fasting glucose || ||	TRUE	igd	#N/A	#N/A	#N/A	#N/A	#N/A	#N/A	#N/A	0.00695434	7.8e-19	VAT/GFAT	TRUE	reported	1kvEIL	textfile	2	TRUE
rs12321	G	C	G	C	0.0414594	0.0003	0.561179	0.584	FALSE	TRUE	TRUE	ebi-a-GCST90002232	22	29453193	0.0017	200622	1	Fasting glucose || id:ebi-a-GCST90002232	Fasting glucose	Fasting glucose || ||	TRUE	igd	#N/A	#N/A	#N/A	#N/A	#N/A	#N/A	#N/A	0.00697525	3.7e-09	VAT/GFAT	TRUE	reported	1kvEIL	textfile	2	FALSE
rs17036328	T	C	T	C	0.0581182	0.0071	0.877454	0.881	FALSE	FALSE	FALSE	ebi-a-GCST90002232	3	12390484	0.0024	200622	0.002073	Fasting glucose || id:ebi-a-GCST90002232	Fasting glucose	Fasting glucose || ||	TRUE	igd	#N/A	#N/A	#N/A	#N/A	#N/A	#N/A	#N/A	0.0105587	2.4e-08	VAT/GFAT	TRUE	reported	1kvEIL	textfile	2	TRUE
rs185139895	G	A	G	A	-0.116296	-0.0047	0.957552	0.968	FALSE	FALSE	FALSE	ebi-a-GCST90002232	6	34177853	0.0053	200622	0.2512	Fasting glucose || id:ebi-a-GCST90002232	Fasting glucose	Fasting glucose || ||	TRUE	igd	#N/A	#N/A	#N/A	#N/A	#N/A	#N/A	#N/A	0.0172274	1.7e-11	VAT/GFAT	TRUE	reported	1kvEIL	textfile	2	TRUE
rs1936789	G	A	G	A	-0.0547774	0.005	0.464993	0.517	FALSE	FALSE	FALSE	ebi-a-GCST90002232	6	127419737	0.0016	200622	0.00153501	Fasting glucose || id:ebi-a-GCST90002232	Fasting glucose	Fasting glucose || ||	TRUE	igd	#N/A	#N/A	#N/A	#N/A	#N/A	#N/A	#N/A	0.00697634	1.3e-15	VAT/GFAT	TRUE	reported	1kvEIL	textfile	2	TRUE
rs2396316	A	T	A	T	-0.0423105	-0.0025	0.360315	#N/A	FALSE	TRUE	TRUE	ebi-a-GCST90002232	2	227133527	0.007	200622	0.639401	Fasting glucose || id:ebi-a-GCST90002232	Fasting glucose	Fasting glucose || ||	TRUE	igd	#N/A	#N/A	#N/A	#N/A	#N/A	#N/A	#N/A	0.00723736	3.1e-09	VAT/GFAT	TRUE	reported	1kvEIL	textfile	2	FALSE
rs28451064	G	A	G	A	-0.0591096	-0.0014	0.86808	0.868	FALSE	FALSE	FALSE	ebi-a-GCST90002232	21	35593827	0.0025	200622	0.8771	Fasting glucose || id:ebi-a-GCST90002232	Fasting glucose	Fasting glucose || ||	TRUE	igd	#N/A	#N/A	#N/A	#N/A	#N/A	#N/A	#N/A	0.0104423	4.9e-09	VAT/GFAT	TRUE	reported	1kvEIL	textfile	2	TRUE
rs2853951	C	T	C	T	-0.0498055	0.0002	0.406538	0.331	FALSE	FALSE	FALSE	ebi-a-GCST90002232	6	31236115	0.0022	200622	0.748101	Fasting glucose || id:ebi-a-GCST90002232	Fasting glucose	Fasting glucose || ||	TRUE	igd	#N/A	#N/A	#N/A	#N/A	#N/A	#N/A	#N/A	0.00706326	3.7e-12	VAT/GFAT	TRUE	reported	1kvEIL	textfile	2	TRUE
rs28929474	C	T	C	T	0.16018	0.0129	0.98156	0.982	FALSE	FALSE	FALSE	ebi-a-GCST90002232	14	94844947	0.0068	200622	0.0511399	Fasting glucose || id:ebi-a-GCST90002232	Fasting glucose	Fasting glucose || ||	TRUE	igd	#N/A	#N/A	#N/A	#N/A	#N/A	#N/A	#N/A	0.0259007	4.8e-10	VAT/GFAT	TRUE	reported	1kvEIL	textfile	2	TRUE
rs2982521	A	T	A	T	0.0555551	0.0008	0.372024	0.393	FALSE	TRUE	FALSE	ebi-a-GCST90002232	6	139835329	0.0019	200622	0.4239	Fasting glucose || id:ebi-a-GCST90002232	Fasting glucose	Fasting glucose || ||	TRUE	igd	#N/A	#N/A	#N/A	#N/A	#N/A	#N/A	#N/A	0.0071693	4.4e-15	VAT/GFAT	TRUE	reported	1kvEIL	textfile	2	TRUE
rs3117109	C	T	C	T	0.0610755	0.002	0.877174	0.927	FALSE	FALSE	FALSE	ebi-a-GCST90002232	6	32340871	0.0036	200622	0.637101	Fasting glucose || id:ebi-a-GCST90002232	Fasting glucose	Fasting glucose || ||	TRUE	igd	#N/A	#N/A	#N/A	#N/A	#N/A	#N/A	#N/A	0.0106165	5.8e-09	VAT/GFAT	TRUE	reported	1kvEIL	textfile	2	TRUE
rs35169799	C	T	C	T	-0.0841159	-0.0021	0.936456	0.934	FALSE	FALSE	FALSE	ebi-a-GCST90002232	11	64031241	0.0042	200622	0.8006	Fasting glucose || id:ebi-a-GCST90002232	Fasting glucose	Fasting glucose || ||	TRUE	igd	#N/A	#N/A	#N/A	#N/A	#N/A	#N/A	#N/A	0.0142068	1.1e-08	VAT/GFAT	TRUE	reported	1kvEIL	textfile	2	TRUE
rs455660	T	C	T	C	0.0580697	-0.012	0.19132	0.219	FALSE	FALSE	FALSE	ebi-a-GCST90002232	5	55816888	0.0021	200622	1.63599e-07	Fasting glucose || id:ebi-a-GCST90002232	Fasting glucose	Fasting glucose || ||	TRUE	igd	#N/A	#N/A	#N/A	#N/A	#N/A	#N/A	#N/A	0.00880067	1.6e-11	VAT/GFAT	TRUE	reported	1kvEIL	textfile	2	TRUE
rs490701	A	C	A	C	-0.0517441	-0.0027	0.794849	0.801	FALSE	FALSE	FALSE	ebi-a-GCST90002232	3	187678619	0.0023	200622	0.139	Fasting glucose || id:ebi-a-GCST90002232	Fasting glucose	Fasting glucose || ||	TRUE	igd	#N/A	#N/A	#N/A	#N/A	#N/A	#N/A	#N/A	0.00870005	8e-09	VAT/GFAT	TRUE	reported	1kvEIL	textfile	2	TRUE
rs55920843	T	G	T	G	0.179919	0.0014	0.988836	0.984	FALSE	FALSE	FALSE	ebi-a-GCST90002232	2	158412701	0.011	200622	0.740099	Fasting glucose || id:ebi-a-GCST90002232	Fasting glucose	Fasting glucose || ||	TRUE	igd	#N/A	#N/A	#N/A	#N/A	#N/A	#N/A	#N/A	0.0326862	1.9e-08	VAT/GFAT	TRUE	reported	1kvEIL	textfile	2	TRUE
rs577721086	T	C	T	C	-0.159577	0.0119	0.95238	#N/A	FALSE	FALSE	FALSE	ebi-a-GCST90002232	6	127440047	0.0153	200622	0.4278	Fasting glucose || id:ebi-a-GCST90002232	Fasting glucose	Fasting glucose || ||	TRUE	igd	#N/A	#N/A	#N/A	#N/A	#N/A	#N/A	#N/A	0.016404	4.6e-23	VAT/GFAT	TRUE	reported	1kvEIL	textfile	2	TRUE
rs7133378	G	A	G	A	0.0567524	0.0046	0.680039	0.661	FALSE	FALSE	FALSE	ebi-a-GCST90002232	12	124409502	0.0018	200622	0.0198802	Fasting glucose || id:ebi-a-GCST90002232	Fasting glucose	Fasting glucose || ||	TRUE	igd	#N/A	#N/A	#N/A	#N/A	#N/A	#N/A	#N/A	0.00743631	1.2e-14	VAT/GFAT	TRUE	reported	1kvEIL	textfile	2	TRUE
rs718314	A	G	A	G	-0.0472166	-0.0023	0.756037	0.765	FALSE	FALSE	FALSE	ebi-a-GCST90002232	12	26453283	0.0019	200622	0.0820503	Fasting glucose || id:ebi-a-GCST90002232	Fasting glucose	Fasting glucose || ||	TRUE	igd	#N/A	#N/A	#N/A	#N/A	#N/A	#N/A	#N/A	0.00805233	2e-09	VAT/GFAT	TRUE	reported	1kvEIL	textfile	2	TRUE
rs72812818	G	C	G	C	-0.0441182	0.0042	0.701763	0.69	FALSE	TRUE	FALSE	ebi-a-GCST90002232	5	173356752	0.0018	200622	0.0153801	Fasting glucose || id:ebi-a-GCST90002232	Fasting glucose	Fasting glucose || ||	TRUE	igd	#N/A	#N/A	#N/A	#N/A	#N/A	#N/A	#N/A	0.00758805	8.9e-10	VAT/GFAT	TRUE	reported	1kvEIL	textfile	2	TRUE
rs73041147	A	C	A	C	0.0764369	-0.0108	0.928526	0.937	FALSE	FALSE	FALSE	ebi-a-GCST90002232	19	34001331	0.0049	200622	0.0462104	Fasting glucose || id:ebi-a-GCST90002232	Fasting glucose	Fasting glucose || ||	TRUE	igd	#N/A	#N/A	#N/A	#N/A	#N/A	#N/A	#N/A	0.0134283	1.2e-08	VAT/GFAT	TRUE	reported	1kvEIL	textfile	2	TRUE
rs9472136	C	T	C	T	0.0406996	-0.0079	0.60448	0.624	FALSE	FALSE	FALSE	ebi-a-GCST90002232	6	43810021	0.0019	200622	0.000505406	Fasting glucose || id:ebi-a-GCST90002232	Fasting glucose	Fasting glucose || ||	TRUE	igd	#N/A	#N/A	#N/A	#N/A	#N/A	#N/A	#N/A	0.00712603	1.9e-08	VAT/GFAT	TRUE	reported	1kvEIL	textfile	2	TRUE
rs998584	C	A	C	A	-0.0581224	-0.0036	0.516781	0.486	FALSE	FALSE	FALSE	ebi-a-GCST90002232	6	43757896	0.0017	200622	0.0454203	Fasting glucose || id:ebi-a-GCST90002232	Fasting glucose	Fasting glucose || ||	TRUE	igd	#N/A	#N/A	#N/A	#N/A	#N/A	#N/A	#N/A	0.00693593	3.7e-17	VAT/GFAT	TRUE	reported	1kvEIL	textfile	2	TRUE
rs10086575	G	A	G	A	-0.0451972	-0.0053	0.744197	0.7441	FALSE	FALSE	FALSE	ieu-a-299	8	25904388	0.0054	94290	0.6159	HDL cholesterol || id:ieu-a-299	HDL cholesterol	HDL cholesterol || ||	TRUE	igd	TRUE	rs10086575	rs9314318	A	G	A	G	0.00797702	2.9e-08	VAT/GFAT	TRUE	reported	1kvEIL	textfile	2	TRUE
rs17036328	T	C	T	C	0.0581182	-0.0117	0.877454	0.8813	FALSE	FALSE	FALSE	ieu-a-299	3	12390484	0.005	187029	0.00797003	HDL cholesterol || id:ieu-a-299	HDL cholesterol	HDL cholesterol || ||	TRUE	igd	#N/A	#N/A	#N/A	#N/A	#N/A	#N/A	#N/A	0.0105587	2.4e-08	VAT/GFAT	TRUE	reported	1kvEIL	textfile	2	TRUE
rs1936789	G	A	G	A	-0.0547774	0.0189	0.464993	0.5172	FALSE	FALSE	FALSE	ieu-a-299	6	127419737	0.0034	187022	1.84999e-09	HDL cholesterol || id:ieu-a-299	HDL cholesterol	HDL cholesterol || ||	TRUE	igd	#N/A	#N/A	#N/A	#N/A	#N/A	#N/A	#N/A	0.00697634	1.3e-15	VAT/GFAT	TRUE	reported	1kvEIL	textfile	2	TRUE
rs2396316	A	T	A	T	-0.0423105	0.0324	0.360315	0.3905	FALSE	TRUE	FALSE	ieu-a-299	2	227172598	0.0049	92772	1.45801e-09	HDL cholesterol || id:ieu-a-299	HDL cholesterol	HDL cholesterol || ||	TRUE	igd	TRUE	rs2396316	rs2713556	A	T	C	T	0.00723736	3.1e-09	VAT/GFAT	TRUE	reported	1kvEIL	textfile	2	TRUE
rs28451064	G	A	G	A	-0.0591096	-0.0182	0.86808	0.843	FALSE	FALSE	FALSE	ieu-a-299	21	35595821	0.0075	92807	0.0247098	HDL cholesterol || id:ieu-a-299	HDL cholesterol	HDL cholesterol || ||	TRUE	igd	TRUE	rs28451064	rs9305545	A	G	G	A	0.0104423	4.9e-09	VAT/GFAT	TRUE	reported	1kvEIL	textfile	2	TRUE
rs2982521	A	T	A	T	0.0555551	-0.023	0.372024	0.438	FALSE	TRUE	TRUE	ieu-a-299	6	139835689	0.0034	187057	1.42298e-10	HDL cholesterol || id:ieu-a-299	HDL cholesterol	HDL cholesterol || ||	TRUE	igd	TRUE	rs2982521	rs668459	A	T	C	T	0.0071693	4.4e-15	VAT/GFAT	TRUE	reported	1kvEIL	textfile	2	FALSE
rs3117109	C	T	C	T	0.0610755	0.0172	0.877174	0.92084	FALSE	FALSE	FALSE	ieu-a-299	6	32358201	0.0063	143510	0.0106199	HDL cholesterol || id:ieu-a-299	HDL cholesterol	HDL cholesterol || ||	TRUE	igd	TRUE	rs3117109	rs3129950	T	C	C	G	0.0106165	5.8e-09	VAT/GFAT	TRUE	reported	1kvEIL	textfile	2	TRUE
rs455660	T	C	T	C	0.0580697	0.0235	0.19132	0.219	FALSE	FALSE	FALSE	ieu-a-299	5	55816888	0.0044	182343	7.24303e-07	HDL cholesterol || id:ieu-a-299	HDL cholesterol	HDL cholesterol || ||	TRUE	igd	#N/A	#N/A	#N/A	#N/A	#N/A	#N/A	#N/A	0.00880067	1.6e-11	VAT/GFAT	TRUE	reported	1kvEIL	textfile	2	TRUE
rs577721086	T	C	T	C	-0.159577	0.0376	0.95238	0.95778	FALSE	FALSE	FALSE	ieu-a-299	6	127454893	0.0102	87273	0.000635199	HDL cholesterol || id:ieu-a-299	HDL cholesterol	HDL cholesterol || ||	TRUE	igd	TRUE	rs577721086	rs72959041	C	T	A	G	0.016404	4.6e-23	VAT/GFAT	TRUE	reported	1kvEIL	textfile	2	TRUE
rs7133378	G	A	G	A	0.0567524	-0.0286	0.680039	0.6609	FALSE	FALSE	FALSE	ieu-a-299	12	124409502	0.0037	184237	1.92619e-13	HDL cholesterol || id:ieu-a-299	HDL cholesterol	HDL cholesterol || ||	TRUE	igd	#N/A	#N/A	#N/A	#N/A	#N/A	#N/A	#N/A	0.00743631	1.2e-14	VAT/GFAT	TRUE	reported	1kvEIL	textfile	2	TRUE
rs718314	A	G	A	G	-0.0472166	0.0196	0.756037	0.7652	FALSE	FALSE	FALSE	ieu-a-299	12	26453283	0.0039	187021	5.87801e-06	HDL cholesterol || id:ieu-a-299	HDL cholesterol	HDL cholesterol || ||	TRUE	igd	#N/A	#N/A	#N/A	#N/A	#N/A	#N/A	#N/A	0.00805233	2e-09	VAT/GFAT	TRUE	reported	1kvEIL	textfile	2	TRUE
rs72812818	G	C	G	C	-0.0441182	0.0155	0.701763	0.69	FALSE	TRUE	FALSE	ieu-a-299	5	173356752	0.0053	84920	0.00944104	HDL cholesterol || id:ieu-a-299	HDL cholesterol	HDL cholesterol || ||	TRUE	igd	#N/A	#N/A	#N/A	#N/A	#N/A	#N/A	#N/A	0.00758805	8.9e-10	VAT/GFAT	TRUE	reported	1kvEIL	textfile	2	TRUE
rs998584	C	A	C	A	-0.0581224	0.026	0.516781	0.4855	FALSE	FALSE	FALSE	ieu-a-299	6	43757896	0.0038	183791	2.26882e-11	HDL cholesterol || id:ieu-a-299	HDL cholesterol	HDL cholesterol || ||	TRUE	igd	#N/A	#N/A	#N/A	#N/A	#N/A	#N/A	#N/A	0.00693593	3.7e-17	VAT/GFAT	TRUE	reported	1kvEIL	textfile	2	TRUE
rs10086575	G	A	G	A	-0.0451972	-0.0049	0.744197	0.7361	FALSE	FALSE	FALSE	ieu-a-300	8	25889446	0.0059	89888	0.3756	LDL cholesterol || id:ieu-a-300	LDL cholesterol	LDL cholesterol || ||	TRUE	igd	TRUE	rs10086575	rs7821832	A	G	G	T	0.00797702	2.9e-08	VAT/GFAT	TRUE	reported	1kvEIL	textfile	2	TRUE
rs17036328	T	C	T	C	0.0581182	0.004	0.877454	0.8813	FALSE	FALSE	FALSE	ieu-a-300	3	12390484	0.0054	172955	0.608001	LDL cholesterol || id:ieu-a-300	LDL cholesterol	LDL cholesterol || ||	TRUE	igd	#N/A	#N/A	#N/A	#N/A	#N/A	#N/A	#N/A	0.0105587	2.4e-08	VAT/GFAT	TRUE	reported	1kvEIL	textfile	2	TRUE
rs1936789	G	A	G	A	-0.0547774	-0.006	0.464993	0.5172	FALSE	FALSE	FALSE	ieu-a-300	6	127419737	0.0037	172963	0.2119	LDL cholesterol || id:ieu-a-300	LDL cholesterol	LDL cholesterol || ||	TRUE	igd	#N/A	#N/A	#N/A	#N/A	#N/A	#N/A	#N/A	0.00697634	1.3e-15	VAT/GFAT	TRUE	reported	1kvEIL	textfile	2	TRUE
rs2396316	A	T	A	T	-0.0423105	-0.0012	0.360315	0.3905	FALSE	TRUE	FALSE	ieu-a-300	2	227172598	0.0052	83132	0.803	LDL cholesterol || id:ieu-a-300	LDL cholesterol	LDL cholesterol || ||	TRUE	igd	TRUE	rs2396316	rs2713556	A	T	C	T	0.00723736	3.1e-09	VAT/GFAT	TRUE	reported	1kvEIL	textfile	2	TRUE
rs28451064	G	A	G	A	-0.0591096	0.0089	0.86808	0.843	FALSE	FALSE	FALSE	ieu-a-300	21	35595821	0.0082	88421	0.1644	LDL cholesterol || id:ieu-a-300	LDL cholesterol	LDL cholesterol || ||	TRUE	igd	TRUE	rs28451064	rs9305545	A	G	G	A	0.0104423	4.9e-09	VAT/GFAT	TRUE	reported	1kvEIL	textfile	2	TRUE
rs2982521	A	T	A	T	0.0555551	0.0125	0.372024	0.438	FALSE	TRUE	TRUE	ieu-a-300	6	139835689	0.0037	172986	0.000951809	LDL cholesterol || id:ieu-a-300	LDL cholesterol	LDL cholesterol || ||	TRUE	igd	TRUE	rs2982521	rs668459	A	T	C	T	0.0071693	4.4e-15	VAT/GFAT	TRUE	reported	1kvEIL	textfile	2	FALSE
rs3117109	C	T	C	T	0.0610755	0.0248	0.877174	0.92084	FALSE	FALSE	FALSE	ieu-a-300	6	32358201	0.007	131795	0.000813992	LDL cholesterol || id:ieu-a-300	LDL cholesterol	LDL cholesterol || ||	TRUE	igd	TRUE	rs3117109	rs3129950	T	C	C	G	0.0106165	5.8e-09	VAT/GFAT	TRUE	reported	1kvEIL	textfile	2	TRUE
rs455660	T	C	T	C	0.0580697	0.0107	0.19132	0.219	FALSE	FALSE	FALSE	ieu-a-300	5	55816888	0.0047	168342	0.0302698	LDL cholesterol || id:ieu-a-300	LDL cholesterol	LDL cholesterol || ||	TRUE	igd	#N/A	#N/A	#N/A	#N/A	#N/A	#N/A	#N/A	0.00880067	1.6e-11	VAT/GFAT	TRUE	reported	1kvEIL	textfile	2	TRUE
rs577721086	T	C	T	C	-0.159577	-0.0318	0.95238	0.95778	FALSE	FALSE	FALSE	ieu-a-300	6	127454893	0.0109	77650	0.00547205	LDL cholesterol || id:ieu-a-300	LDL cholesterol	LDL cholesterol || ||	TRUE	igd	TRUE	rs577721086	rs72959041	C	T	A	G	0.016404	4.6e-23	VAT/GFAT	TRUE	reported	1kvEIL	textfile	2	TRUE
rs7133378	G	A	G	A	0.0567524	0.0143	0.680039	0.6609	FALSE	FALSE	FALSE	ieu-a-300	12	124409502	0.004	170206	0.000549705	LDL cholesterol || id:ieu-a-300	LDL cholesterol	LDL cholesterol || ||	TRUE	igd	#N/A	#N/A	#N/A	#N/A	#N/A	#N/A	#N/A	0.00743631	1.2e-14	VAT/GFAT	TRUE	reported	1kvEIL	textfile	2	TRUE
rs718314	A	G	A	G	-0.0472166	0.0075	0.756037	0.7652	FALSE	FALSE	FALSE	ieu-a-300	12	26453283	0.0042	172943	0.1239	LDL cholesterol || id:ieu-a-300	LDL cholesterol	LDL cholesterol || ||	TRUE	igd	#N/A	#N/A	#N/A	#N/A	#N/A	#N/A	#N/A	0.00805233	2e-09	VAT/GFAT	TRUE	reported	1kvEIL	textfile	2	TRUE
rs72812818	G	C	G	C	-0.0441182	0.0008	0.701763	0.69	FALSE	TRUE	FALSE	ieu-a-300	5	173356752	0.0056	76642	0.8559	LDL cholesterol || id:ieu-a-300	LDL cholesterol	LDL cholesterol || ||	TRUE	igd	#N/A	#N/A	#N/A	#N/A	#N/A	#N/A	#N/A	0.00758805	8.9e-10	VAT/GFAT	TRUE	reported	1kvEIL	textfile	2	TRUE
rs998584	C	A	C	A	-0.0581224	-0.0005	0.516781	0.4855	FALSE	FALSE	FALSE	ieu-a-300	6	43757896	0.004	169823	0.9359	LDL cholesterol || id:ieu-a-300	LDL cholesterol	LDL cholesterol || ||	TRUE	igd	#N/A	#N/A	#N/A	#N/A	#N/A	#N/A	#N/A	0.00693593	3.7e-17	VAT/GFAT	TRUE	reported	1kvEIL	textfile	2	TRUE
rs10086575	G	A	G	A	-0.0451972	-0.0047	0.744197	0.7441	FALSE	FALSE	FALSE	ieu-a-301	8	25904388	0.0058	94573	0.5028	Total cholesterol || id:ieu-a-301	Total cholesterol	Total cholesterol || ||	TRUE	igd	TRUE	rs10086575	rs9314318	A	G	A	G	0.00797702	2.9e-08	VAT/GFAT	TRUE	reported	1kvEIL	textfile	2	TRUE
rs17036328	T	C	T	C	0.0581182	0.0038	0.877454	0.8813	FALSE	FALSE	FALSE	ieu-a-301	3	12390484	0.0052	187215	0.7258	Total cholesterol || id:ieu-a-301	Total cholesterol	Total cholesterol || ||	TRUE	igd	#N/A	#N/A	#N/A	#N/A	#N/A	#N/A	#N/A	0.0105587	2.4e-08	VAT/GFAT	TRUE	reported	1kvEIL	textfile	2	TRUE
rs1936789	G	A	G	A	-0.0547774	-0.0019	0.464993	0.5172	FALSE	FALSE	FALSE	ieu-a-301	6	127419737	0.0035	187217	0.8867	Total cholesterol || id:ieu-a-301	Total cholesterol	Total cholesterol || ||	TRUE	igd	#N/A	#N/A	#N/A	#N/A	#N/A	#N/A	#N/A	0.00697634	1.3e-15	VAT/GFAT	TRUE	reported	1kvEIL	textfile	2	TRUE
rs2396316	A	T	A	T	-0.0423105	0.0037	0.360315	0.3905	FALSE	TRUE	FALSE	ieu-a-301	2	227172598	0.005	92679	0.5376	Total cholesterol || id:ieu-a-301	Total cholesterol	Total cholesterol || ||	TRUE	igd	TRUE	rs2396316	rs2713556	A	T	C	T	0.00723736	3.1e-09	VAT/GFAT	TRUE	reported	1kvEIL	textfile	2	TRUE
rs28451064	G	A	G	A	-0.0591096	-0.0008	0.86808	0.843	FALSE	FALSE	FALSE	ieu-a-301	21	35595821	0.0079	93055	0.8889	Total cholesterol || id:ieu-a-301	Total cholesterol	Total cholesterol || ||	TRUE	igd	TRUE	rs28451064	rs9305545	A	G	G	A	0.0104423	4.9e-09	VAT/GFAT	TRUE	reported	1kvEIL	textfile	2	TRUE
rs2982521	A	T	A	T	0.0555551	0.0127	0.372024	0.438	FALSE	TRUE	TRUE	ieu-a-301	6	139835689	0.0035	187240	0.000875306	Total cholesterol || id:ieu-a-301	Total cholesterol	Total cholesterol || ||	TRUE	igd	TRUE	rs2982521	rs668459	A	T	C	T	0.0071693	4.4e-15	VAT/GFAT	TRUE	reported	1kvEIL	textfile	2	FALSE
rs3117109	C	T	C	T	0.0610755	0.0423	0.877174	0.92084	FALSE	FALSE	FALSE	ieu-a-301	6	32358201	0.0067	142684	3.57899e-10	Total cholesterol || id:ieu-a-301	Total cholesterol	Total cholesterol || ||	TRUE	igd	TRUE	rs3117109	rs3129950	T	C	C	G	0.0106165	5.8e-09	VAT/GFAT	TRUE	reported	1kvEIL	textfile	2	TRUE
rs455660	T	C	T	C	0.0580697	0.0092	0.19132	0.219	FALSE	FALSE	FALSE	ieu-a-301	5	55816888	0.0045	182517	0.0552103	Total cholesterol || id:ieu-a-301	Total cholesterol	Total cholesterol || ||	TRUE	igd	#N/A	#N/A	#N/A	#N/A	#N/A	#N/A	#N/A	0.00880067	1.6e-11	VAT/GFAT	TRUE	reported	1kvEIL	textfile	2	TRUE
rs577721086	T	C	T	C	-0.159577	-0.0112	0.95238	0.95778	FALSE	FALSE	FALSE	ieu-a-301	6	127454893	0.0103	87178	0.2444	Total cholesterol || id:ieu-a-301	Total cholesterol	Total cholesterol || ||	TRUE	igd	TRUE	rs577721086	rs72959041	C	T	A	G	0.016404	4.6e-23	VAT/GFAT	TRUE	reported	1kvEIL	textfile	2	TRUE
rs7133378	G	A	G	A	0.0567524	0.0103	0.680039	0.6609	FALSE	FALSE	FALSE	ieu-a-301	12	124409502	0.0039	184393	0.0138401	Total cholesterol || id:ieu-a-301	Total cholesterol	Total cholesterol || ||	TRUE	igd	#N/A	#N/A	#N/A	#N/A	#N/A	#N/A	#N/A	0.00743631	1.2e-14	VAT/GFAT	TRUE	reported	1kvEIL	textfile	2	TRUE
rs718314	A	G	A	G	-0.0472166	0.0075	0.756037	0.7652	FALSE	FALSE	FALSE	ieu-a-301	12	26453283	0.004	187205	0.0899705	Total cholesterol || id:ieu-a-301	Total cholesterol	Total cholesterol || ||	TRUE	igd	#N/A	#N/A	#N/A	#N/A	#N/A	#N/A	#N/A	0.00805233	2e-09	VAT/GFAT	TRUE	reported	1kvEIL	textfile	2	TRUE
rs72812818	G	C	G	C	-0.0441182	0.0027	0.701763	0.69	FALSE	TRUE	FALSE	ieu-a-301	5	173356752	0.0054	84631	0.655799	Total cholesterol || id:ieu-a-301	Total cholesterol	Total cholesterol || ||	TRUE	igd	#N/A	#N/A	#N/A	#N/A	#N/A	#N/A	#N/A	0.00758805	8.9e-10	VAT/GFAT	TRUE	reported	1kvEIL	textfile	2	TRUE
rs998584	C	A	C	A	-0.0581224	-0.0031	0.516781	0.4855	FALSE	FALSE	FALSE	ieu-a-301	6	43757896	0.0039	183950	0.5302	Total cholesterol || id:ieu-a-301	Total cholesterol	Total cholesterol || ||	TRUE	igd	#N/A	#N/A	#N/A	#N/A	#N/A	#N/A	#N/A	0.00693593	3.7e-17	VAT/GFAT	TRUE	reported	1kvEIL	textfile	2	TRUE
rs10086575	G	A	G	A	-0.0451972	0.0003	0.744197	0.7361	FALSE	FALSE	FALSE	ieu-a-302	8	25889446	0.0053	91013	0.7257	Triglycerides || id:ieu-a-302	Triglycerides	Triglycerides || ||	TRUE	igd	TRUE	rs10086575	rs7821832	A	G	G	T	0.00797702	2.9e-08	VAT/GFAT	TRUE	reported	1kvEIL	textfile	2	TRUE
rs17036328	T	C	T	C	0.0581182	0.0185	0.877454	0.8813	FALSE	FALSE	FALSE	ieu-a-302	3	12390484	0.0049	177721	0.000357298	Triglycerides || id:ieu-a-302	Triglycerides	Triglycerides || ||	TRUE	igd	#N/A	#N/A	#N/A	#N/A	#N/A	#N/A	#N/A	0.0105587	2.4e-08	VAT/GFAT	TRUE	reported	1kvEIL	textfile	2	TRUE
rs1936789	G	A	G	A	-0.0547774	-0.0164	0.464993	0.5172	FALSE	FALSE	FALSE	ieu-a-302	6	127419737	0.0033	177731	2.17801e-06	Triglycerides || id:ieu-a-302	Triglycerides	Triglycerides || ||	TRUE	igd	#N/A	#N/A	#N/A	#N/A	#N/A	#N/A	#N/A	0.00697634	1.3e-15	VAT/GFAT	TRUE	reported	1kvEIL	textfile	2	TRUE
rs2396316	A	T	A	T	-0.0423105	-0.0278	0.360315	0.3905	FALSE	TRUE	FALSE	ieu-a-302	2	227172598	0.0048	86777	3.27198e-08	Triglycerides || id:ieu-a-302	Triglycerides	Triglycerides || ||	TRUE	igd	TRUE	rs2396316	rs2713556	A	T	C	T	0.00723736	3.1e-09	VAT/GFAT	TRUE	reported	1kvEIL	textfile	2	TRUE
rs28451064	G	A	G	A	-0.0591096	0.0022	0.86808	0.843	FALSE	FALSE	FALSE	ieu-a-302	21	35595821	0.0073	89472	0.9423	Triglycerides || id:ieu-a-302	Triglycerides	Triglycerides || ||	TRUE	igd	TRUE	rs28451064	rs9305545	A	G	G	A	0.0104423	4.9e-09	VAT/GFAT	TRUE	reported	1kvEIL	textfile	2	TRUE
rs2982521	A	T	A	T	0.0555551	0.0259	0.372024	0.438	FALSE	TRUE	TRUE	ieu-a-302	6	139835689	0.0033	177749	9.89236e-14	Triglycerides || id:ieu-a-302	Triglycerides	Triglycerides || ||	TRUE	igd	TRUE	rs2982521	rs668459	A	T	C	T	0.0071693	4.4e-15	VAT/GFAT	TRUE	reported	1kvEIL	textfile	2	FALSE
rs3117109	C	T	C	T	0.0610755	0.044	0.877174	0.92084	FALSE	FALSE	FALSE	ieu-a-302	6	32358201	0.0063	135047	1.65082e-12	Triglycerides || id:ieu-a-302	Triglycerides	Triglycerides || ||	TRUE	igd	TRUE	rs3117109	rs3129950	T	C	C	G	0.0106165	5.8e-09	VAT/GFAT	TRUE	reported	1kvEIL	textfile	2	TRUE
rs455660	T	C	T	C	0.0580697	-0.015	0.19132	0.219	FALSE	FALSE	FALSE	ieu-a-302	5	55816888	0.0042	173021	0.001854	Triglycerides || id:ieu-a-302	Triglycerides	Triglycerides || ||	TRUE	igd	#N/A	#N/A	#N/A	#N/A	#N/A	#N/A	#N/A	0.00880067	1.6e-11	VAT/GFAT	TRUE	reported	1kvEIL	textfile	2	TRUE
rs577721086	T	C	T	C	-0.159577	-0.0444	0.95238	0.95778	FALSE	FALSE	FALSE	ieu-a-302	6	127454893	0.0098	81265	1.88101e-07	Triglycerides || id:ieu-a-302	Triglycerides	Triglycerides || ||	TRUE	igd	TRUE	rs577721086	rs72959041	C	T	A	G	0.016404	4.6e-23	VAT/GFAT	TRUE	reported	1kvEIL	textfile	2	TRUE
rs7133378	G	A	G	A	0.0567524	0.0232	0.680039	0.6609	FALSE	FALSE	FALSE	ieu-a-302	12	124409502	0.0036	174962	6.39602e-10	Triglycerides || id:ieu-a-302	Triglycerides	Triglycerides || ||	TRUE	igd	#N/A	#N/A	#N/A	#N/A	#N/A	#N/A	#N/A	0.00743631	1.2e-14	VAT/GFAT	TRUE	reported	1kvEIL	textfile	2	TRUE
rs718314	A	G	A	G	-0.0472166	-0.0121	0.756037	0.7652	FALSE	FALSE	FALSE	ieu-a-302	12	26453283	0.0038	177714	0.00151499	Triglycerides || id:ieu-a-302	Triglycerides	Triglycerides || ||	TRUE	igd	#N/A	#N/A	#N/A	#N/A	#N/A	#N/A	#N/A	0.00805233	2e-09	VAT/GFAT	TRUE	reported	1kvEIL	textfile	2	TRUE
rs72812818	G	C	G	C	-0.0441182	-0.0233	0.701763	0.69	FALSE	TRUE	FALSE	ieu-a-302	5	173356752	0.0051	79998	1.02301e-05	Triglycerides || id:ieu-a-302	Triglycerides	Triglycerides || ||	TRUE	igd	#N/A	#N/A	#N/A	#N/A	#N/A	#N/A	#N/A	0.00758805	8.9e-10	VAT/GFAT	TRUE	reported	1kvEIL	textfile	2	TRUE
rs998584	C	A	C	A	-0.0581224	-0.0293	0.516781	0.4855	FALSE	FALSE	FALSE	ieu-a-302	6	43757896	0.0037	174573	3.42373e-15	Triglycerides || id:ieu-a-302	Triglycerides	Triglycerides || ||	TRUE	igd	#N/A	#N/A	#N/A	#N/A	#N/A	#N/A	#N/A	0.00693593	3.7e-17	VAT/GFAT	TRUE	reported	1kvEIL	textfile	2	TRUE
rs10086575	G	A	G	A	-0.0451972	0.0066	0.744197	#N/A	FALSE	FALSE	FALSE	ieu-b-103	8	25889446	0.0039	46368	0.0905607	HbA1C || id:ieu-b-103	HbA1C	HbA1C || ||	TRUE	igd	TRUE	rs10086575	rs7821832	A	G	G	T	0.00797702	2.9e-08	VAT/GFAT	TRUE	reported	1kvEIL	textfile	2	TRUE
rs12321	G	C	G	C	0.0414594	-0.0069	0.561179	#N/A	FALSE	TRUE	TRUE	ieu-b-103	22	29453193	0.0058	46368	0.2345	HbA1C || id:ieu-b-103	HbA1C	HbA1C || ||	TRUE	igd	#N/A	#N/A	#N/A	#N/A	#N/A	#N/A	#N/A	0.00697525	3.7e-09	VAT/GFAT	TRUE	reported	1kvEIL	textfile	2	FALSE
rs17036328	T	C	T	C	0.0581182	0.0037	0.877454	#N/A	FALSE	FALSE	FALSE	ieu-b-103	3	12390484	0.0051	46368	0.4604	HbA1C || id:ieu-b-103	HbA1C	HbA1C || ||	TRUE	igd	#N/A	#N/A	#N/A	#N/A	#N/A	#N/A	#N/A	0.0105587	2.4e-08	VAT/GFAT	TRUE	reported	1kvEIL	textfile	2	TRUE
rs1936789	G	A	G	A	-0.0547774	0.0009	0.464993	#N/A	FALSE	FALSE	FALSE	ieu-b-103	6	127419737	0.0034	46368	0.7916	HbA1C || id:ieu-b-103	HbA1C	HbA1C || ||	TRUE	igd	#N/A	#N/A	#N/A	#N/A	#N/A	#N/A	#N/A	0.00697634	1.3e-15	VAT/GFAT	TRUE	reported	1kvEIL	textfile	2	TRUE
rs2396316	A	T	A	T	-0.0423105	-0.0049	0.360315	#N/A	FALSE	TRUE	TRUE	ieu-b-103	2	227159177	0.0037	46368	0.1892	HbA1C || id:ieu-b-103	HbA1C	HbA1C || ||	TRUE	igd	TRUE	rs2396316	rs2673141	A	T	G	A	0.00723736	3.1e-09	VAT/GFAT	TRUE	reported	1kvEIL	textfile	2	FALSE
rs28451064	G	A	G	A	-0.0591096	0.0052	0.86808	#N/A	FALSE	FALSE	FALSE	ieu-b-103	21	35595821	0.0049	46368	0.2878	HbA1C || id:ieu-b-103	HbA1C	HbA1C || ||	TRUE	igd	TRUE	rs28451064	rs9305545	A	G	G	A	0.0104423	4.9e-09	VAT/GFAT	TRUE	reported	1kvEIL	textfile	2	TRUE
rs2982521	A	T	A	T	0.0555551	0.0089	0.372024	#N/A	FALSE	TRUE	TRUE	ieu-b-103	6	139835689	0.0034	46368	0.00972098	HbA1C || id:ieu-b-103	HbA1C	HbA1C || ||	TRUE	igd	TRUE	rs2982521	rs668459	A	T	C	T	0.0071693	4.4e-15	VAT/GFAT	TRUE	reported	1kvEIL	textfile	2	FALSE
rs3117109	C	T	C	T	0.0610755	-0.0145	0.877174	#N/A	FALSE	FALSE	FALSE	ieu-b-103	6	32399337	0.0059	46368	0.0132099	HbA1C || id:ieu-b-103	HbA1C	HbA1C || ||	TRUE	igd	TRUE	rs3117109	rs3129856	T	C	C	T	0.0106165	5.8e-09	VAT/GFAT	TRUE	reported	1kvEIL	textfile	2	TRUE
rs7133378	G	A	G	A	0.0567524	0.0036	0.680039	#N/A	FALSE	FALSE	FALSE	ieu-b-103	12	124409502	0.0037	46368	0.3265	HbA1C || id:ieu-b-103	HbA1C	HbA1C || ||	TRUE	igd	#N/A	#N/A	#N/A	#N/A	#N/A	#N/A	#N/A	0.00743631	1.2e-14	VAT/GFAT	TRUE	reported	1kvEIL	textfile	2	TRUE
rs718314	A	G	A	G	-0.0472166	0.005	0.756037	#N/A	FALSE	FALSE	FALSE	ieu-b-103	12	26453283	0.0039	46368	0.1993	HbA1C || id:ieu-b-103	HbA1C	HbA1C || ||	TRUE	igd	#N/A	#N/A	#N/A	#N/A	#N/A	#N/A	#N/A	0.00805233	2e-09	VAT/GFAT	TRUE	reported	1kvEIL	textfile	2	TRUE
rs72812818	G	C	G	C	-0.0441182	-0.0028	0.701763	#N/A	FALSE	TRUE	TRUE	ieu-b-103	5	173387335	0.0037	46368	0.4573	HbA1C || id:ieu-b-103	HbA1C	HbA1C || ||	TRUE	igd	TRUE	rs72812818	rs17696407	C	G	A	C	0.00758805	8.9e-10	VAT/GFAT	TRUE	reported	1kvEIL	textfile	2	FALSE
rs998584	C	A	C	A	-0.0581224	-0.0079	0.516781	#N/A	FALSE	FALSE	FALSE	ieu-b-103	6	43757896	0.004	46368	0.04532	HbA1C || id:ieu-b-103	HbA1C	HbA1C || ||	TRUE	igd	#N/A	#N/A	#N/A	#N/A	#N/A	#N/A	#N/A	0.00693593	3.7e-17	VAT/GFAT	TRUE	reported	1kvEIL	textfile	2	TRUE
rs10086575	G	A	G	A	-0.0451972	-0.00421232	0.744197	0.746592	FALSE	FALSE	FALSE	ieu-b-107	8	25888110	0.00226105	#N/A	0.0619998	apolipoprotein A-I || id:ieu-b-107	apolipoprotein A-I	apolipoprotein A-I || ||	TRUE	igd	#N/A	#N/A	#N/A	#N/A	#N/A	#N/A	#N/A	0.00797702	2.9e-08	VAT/GFAT	TRUE	reported	1kvEIL	textfile	2	TRUE
rs10406327	C	G	C	G	-0.0490364	-0.0179398	0.523125	0.521543	FALSE	TRUE	TRUE	ieu-b-107	19	33890838	0.00196641	#N/A	7.29962e-20	apolipoprotein A-I || id:ieu-b-107	apolipoprotein A-I	apolipoprotein A-I || ||	TRUE	igd	#N/A	#N/A	#N/A	#N/A	#N/A	#N/A	#N/A	0.00695204	6e-13	VAT/GFAT	TRUE	reported	1kvEIL	textfile	2	FALSE
rs11992444	G	T	G	T	-0.0600519	-0.010395	0.491608	0.491114	FALSE	FALSE	FALSE	ieu-b-107	8	25464690	0.00195864	#N/A	1.09999e-07	apolipoprotein A-I || id:ieu-b-107	apolipoprotein A-I	apolipoprotein A-I || ||	TRUE	igd	#N/A	#N/A	#N/A	#N/A	#N/A	#N/A	#N/A	0.00695434	7.8e-19	VAT/GFAT	TRUE	reported	1kvEIL	textfile	2	TRUE
rs12321	G	C	G	C	0.0414594	-0.00973182	0.561179	0.560029	FALSE	TRUE	TRUE	ieu-b-107	22	29453193	0.00198148	#N/A	8.99995e-07	apolipoprotein A-I || id:ieu-b-107	apolipoprotein A-I	apolipoprotein A-I || ||	TRUE	igd	#N/A	#N/A	#N/A	#N/A	#N/A	#N/A	#N/A	0.00697525	3.7e-09	VAT/GFAT	TRUE	reported	1kvEIL	textfile	2	FALSE
rs17036328	T	C	T	C	0.0581182	-0.00284592	0.877454	0.879199	FALSE	FALSE	FALSE	ieu-b-107	3	12390484	0.0030034	#N/A	0.34	apolipoprotein A-I || id:ieu-b-107	apolipoprotein A-I	apolipoprotein A-I || ||	TRUE	igd	#N/A	#N/A	#N/A	#N/A	#N/A	#N/A	#N/A	0.0105587	2.4e-08	VAT/GFAT	TRUE	reported	1kvEIL	textfile	2	TRUE
rs185139895	G	A	G	A	-0.116296	0.0502501	0.957552	0.956214	FALSE	FALSE	FALSE	ieu-b-107	6	34177853	0.00480326	#N/A	1.29987e-25	apolipoprotein A-I || id:ieu-b-107	apolipoprotein A-I	apolipoprotein A-I || ||	TRUE	igd	#N/A	#N/A	#N/A	#N/A	#N/A	#N/A	#N/A	0.0172274	1.7e-11	VAT/GFAT	TRUE	reported	1kvEIL	textfile	2	TRUE
rs1936789	G	A	G	A	-0.0547774	0.0123473	0.464993	0.467749	FALSE	FALSE	FALSE	ieu-b-107	6	127419737	0.00197515	#N/A	4.09996e-10	apolipoprotein A-I || id:ieu-b-107	apolipoprotein A-I	apolipoprotein A-I || ||	TRUE	igd	#N/A	#N/A	#N/A	#N/A	#N/A	#N/A	#N/A	0.00697634	1.3e-15	VAT/GFAT	TRUE	reported	1kvEIL	textfile	2	TRUE
rs2396316	A	T	A	T	-0.0423105	0.0323841	0.360315	0.358882	FALSE	TRUE	FALSE	ieu-b-107	2	227136202	0.00204046	#N/A	1e-56	apolipoprotein A-I || id:ieu-b-107	apolipoprotein A-I	apolipoprotein A-I || ||	TRUE	igd	TRUE	rs2396316	rs1567973	A	T	A	G	0.00723736	3.1e-09	VAT/GFAT	TRUE	reported	1kvEIL	textfile	2	TRUE
rs28451064	G	A	G	A	-0.0591096	-0.00388563	0.86808	0.868862	FALSE	FALSE	FALSE	ieu-b-107	21	35593827	0.00297667	#N/A	0.19	apolipoprotein A-I || id:ieu-b-107	apolipoprotein A-I	apolipoprotein A-I || ||	TRUE	igd	#N/A	#N/A	#N/A	#N/A	#N/A	#N/A	#N/A	0.0104423	4.9e-09	VAT/GFAT	TRUE	reported	1kvEIL	textfile	2	TRUE
rs2853951	C	T	C	T	-0.0498055	-0.0150976	0.406538	0.407151	FALSE	FALSE	FALSE	ieu-b-107	6	31236115	0.00199177	#N/A	3.50026e-14	apolipoprotein A-I || id:ieu-b-107	apolipoprotein A-I	apolipoprotein A-I || ||	TRUE	igd	#N/A	#N/A	#N/A	#N/A	#N/A	#N/A	#N/A	0.00706326	3.7e-12	VAT/GFAT	TRUE	reported	1kvEIL	textfile	2	TRUE
rs28929474	C	T	C	T	0.16018	0.0120255	0.98156	0.980309	FALSE	FALSE	FALSE	ieu-b-107	14	94844947	0.00708298	#N/A	0.0899995	apolipoprotein A-I || id:ieu-b-107	apolipoprotein A-I	apolipoprotein A-I || ||	TRUE	igd	#N/A	#N/A	#N/A	#N/A	#N/A	#N/A	#N/A	0.0259007	4.8e-10	VAT/GFAT	TRUE	reported	1kvEIL	textfile	2	TRUE
rs2982521	A	T	A	T	0.0555551	-0.0152066	0.372024	0.371649	FALSE	TRUE	FALSE	ieu-b-107	6	139835329	0.00202796	#N/A	6.4998e-14	apolipoprotein A-I || id:ieu-b-107	apolipoprotein A-I	apolipoprotein A-I || ||	TRUE	igd	#N/A	#N/A	#N/A	#N/A	#N/A	#N/A	#N/A	0.0071693	4.4e-15	VAT/GFAT	TRUE	reported	1kvEIL	textfile	2	TRUE
rs3117109	C	T	C	T	0.0610755	0.0296566	0.877174	0.875918	FALSE	FALSE	FALSE	ieu-b-107	6	32340871	0.0029997	#N/A	4.79954e-23	apolipoprotein A-I || id:ieu-b-107	apolipoprotein A-I	apolipoprotein A-I || ||	TRUE	igd	#N/A	#N/A	#N/A	#N/A	#N/A	#N/A	#N/A	0.0106165	5.8e-09	VAT/GFAT	TRUE	reported	1kvEIL	textfile	2	TRUE
rs35169799	C	T	C	T	-0.0841159	0.0330575	0.936456	0.936472	FALSE	FALSE	FALSE	ieu-b-107	11	64031241	0.00401434	#N/A	1.80011e-16	apolipoprotein A-I || id:ieu-b-107	apolipoprotein A-I	apolipoprotein A-I || ||	TRUE	igd	#N/A	#N/A	#N/A	#N/A	#N/A	#N/A	#N/A	0.0142068	1.1e-08	VAT/GFAT	TRUE	reported	1kvEIL	textfile	2	TRUE
rs490701	A	C	A	C	-0.0517441	0.00602986	0.794849	0.799981	FALSE	FALSE	FALSE	ieu-b-107	3	187678619	0.0024649	#N/A	0.0140001	apolipoprotein A-I || id:ieu-b-107	apolipoprotein A-I	apolipoprotein A-I || ||	TRUE	igd	#N/A	#N/A	#N/A	#N/A	#N/A	#N/A	#N/A	0.00870005	8e-09	VAT/GFAT	TRUE	reported	1kvEIL	textfile	2	TRUE
rs55920843	T	G	T	G	0.179919	-0.0174621	0.988836	0.988127	FALSE	FALSE	FALSE	ieu-b-107	2	158412701	0.00904342	#N/A	0.0530005	apolipoprotein A-I || id:ieu-b-107	apolipoprotein A-I	apolipoprotein A-I || ||	TRUE	igd	#N/A	#N/A	#N/A	#N/A	#N/A	#N/A	#N/A	0.0326862	1.9e-08	VAT/GFAT	TRUE	reported	1kvEIL	textfile	2	TRUE
rs577721086	T	C	T	C	-0.159577	0.0347972	0.95238	0.950508	FALSE	FALSE	FALSE	ieu-b-107	6	127440047	0.00457609	#N/A	2.90001e-14	apolipoprotein A-I || id:ieu-b-107	apolipoprotein A-I	apolipoprotein A-I || ||	TRUE	igd	#N/A	#N/A	#N/A	#N/A	#N/A	#N/A	#N/A	0.016404	4.6e-23	VAT/GFAT	TRUE	reported	1kvEIL	textfile	2	TRUE
rs7133378	G	A	G	A	0.0567524	-0.0320324	0.680039	0.680964	FALSE	FALSE	FALSE	ieu-b-107	12	124409502	0.00210896	#N/A	4.19952e-52	apolipoprotein A-I || id:ieu-b-107	apolipoprotein A-I	apolipoprotein A-I || ||	TRUE	igd	#N/A	#N/A	#N/A	#N/A	#N/A	#N/A	#N/A	0.00743631	1.2e-14	VAT/GFAT	TRUE	reported	1kvEIL	textfile	2	TRUE
rs718314	A	G	A	G	-0.0472166	0.00786221	0.756037	0.756101	FALSE	FALSE	FALSE	ieu-b-107	12	26453283	0.0022815	#N/A	0.000569994	apolipoprotein A-I || id:ieu-b-107	apolipoprotein A-I	apolipoprotein A-I || ||	TRUE	igd	#N/A	#N/A	#N/A	#N/A	#N/A	#N/A	#N/A	0.00805233	2e-09	VAT/GFAT	TRUE	reported	1kvEIL	textfile	2	TRUE
rs72812818	G	C	G	C	-0.0441182	0.00594727	0.701763	0.699171	FALSE	TRUE	FALSE	ieu-b-107	5	173356752	0.00214062	#N/A	0.00549997	apolipoprotein A-I || id:ieu-b-107	apolipoprotein A-I	apolipoprotein A-I || ||	TRUE	igd	#N/A	#N/A	#N/A	#N/A	#N/A	#N/A	#N/A	0.00758805	8.9e-10	VAT/GFAT	TRUE	reported	1kvEIL	textfile	2	TRUE
rs9472136	C	T	C	T	0.0406996	-0.00251588	0.60448	0.601016	FALSE	FALSE	FALSE	ieu-b-107	6	43810021	0.00201335	#N/A	0.21	apolipoprotein A-I || id:ieu-b-107	apolipoprotein A-I	apolipoprotein A-I || ||	TRUE	igd	#N/A	#N/A	#N/A	#N/A	#N/A	#N/A	#N/A	0.00712603	1.9e-08	VAT/GFAT	TRUE	reported	1kvEIL	textfile	2	TRUE
rs998584	C	A	C	A	-0.0581224	0.024002	0.516781	0.517266	FALSE	FALSE	FALSE	ieu-b-107	6	43757896	0.00196691	#N/A	2.99985e-34	apolipoprotein A-I || id:ieu-b-107	apolipoprotein A-I	apolipoprotein A-I || ||	TRUE	igd	#N/A	#N/A	#N/A	#N/A	#N/A	#N/A	#N/A	0.00693593	3.7e-17	VAT/GFAT	TRUE	reported	1kvEIL	textfile	2	TRUE
rs10086575	G	A	G	A	-0.0451972	-0.00488178	0.744197	0.746569	FALSE	FALSE	FALSE	ieu-b-108	8	25888110	0.00239816	#N/A	0.0420001	apolipoprotein B || id:ieu-b-108	apolipoprotein B	apolipoprotein B || ||	TRUE	igd	#N/A	#N/A	#N/A	#N/A	#N/A	#N/A	#N/A	0.00797702	2.9e-08	VAT/GFAT	TRUE	reported	1kvEIL	textfile	2	TRUE
rs10406327	C	G	C	G	-0.0490364	0.00214552	0.523125	0.521325	FALSE	TRUE	TRUE	ieu-b-108	19	33890838	0.00205688	#N/A	0.3	apolipoprotein B || id:ieu-b-108	apolipoprotein B	apolipoprotein B || ||	TRUE	igd	#N/A	#N/A	#N/A	#N/A	#N/A	#N/A	#N/A	0.00695204	6e-13	VAT/GFAT	TRUE	reported	1kvEIL	textfile	2	FALSE
rs11992444	G	T	G	T	-0.0600519	-0.00227138	0.491608	0.490932	FALSE	FALSE	FALSE	ieu-b-108	8	25464690	0.00207881	#N/A	0.27	apolipoprotein B || id:ieu-b-108	apolipoprotein B	apolipoprotein B || ||	TRUE	igd	#N/A	#N/A	#N/A	#N/A	#N/A	#N/A	#N/A	0.00695434	7.8e-19	VAT/GFAT	TRUE	reported	1kvEIL	textfile	2	TRUE
rs12321	G	C	G	C	0.0414594	0.00211299	0.561179	0.559948	FALSE	TRUE	TRUE	ieu-b-108	22	29453193	0.00209662	#N/A	0.31	apolipoprotein B || id:ieu-b-108	apolipoprotein B	apolipoprotein B || ||	TRUE	igd	#N/A	#N/A	#N/A	#N/A	#N/A	#N/A	#N/A	0.00697525	3.7e-09	VAT/GFAT	TRUE	reported	1kvEIL	textfile	2	FALSE
rs17036328	T	C	T	C	0.0581182	0.00507149	0.877454	0.879147	FALSE	FALSE	FALSE	ieu-b-108	3	12390484	0.00318142	#N/A	0.11	apolipoprotein B || id:ieu-b-108	apolipoprotein B	apolipoprotein B || ||	TRUE	igd	#N/A	#N/A	#N/A	#N/A	#N/A	#N/A	#N/A	0.0105587	2.4e-08	VAT/GFAT	TRUE	reported	1kvEIL	textfile	2	TRUE
rs185139895	G	A	G	A	-0.116296	-0.0143794	0.957552	0.956168	FALSE	FALSE	FALSE	ieu-b-108	6	34177853	0.0050809	#N/A	0.00470002	apolipoprotein B || id:ieu-b-108	apolipoprotein B	apolipoprotein B || ||	TRUE	igd	#N/A	#N/A	#N/A	#N/A	#N/A	#N/A	#N/A	0.0172274	1.7e-11	VAT/GFAT	TRUE	reported	1kvEIL	textfile	2	TRUE
rs1936789	G	A	G	A	-0.0547774	-0.0166946	0.464993	0.46791	FALSE	FALSE	FALSE	ieu-b-108	6	127419737	0.00209064	#N/A	1.39991e-15	apolipoprotein B || id:ieu-b-108	apolipoprotein B	apolipoprotein B || ||	TRUE	igd	#N/A	#N/A	#N/A	#N/A	#N/A	#N/A	#N/A	0.00697634	1.3e-15	VAT/GFAT	TRUE	reported	1kvEIL	textfile	2	TRUE
rs2396316	A	T	A	T	-0.0423105	-0.00675824	0.360315	0.359105	FALSE	TRUE	FALSE	ieu-b-108	2	227136202	0.00215669	#N/A	0.0017	apolipoprotein B || id:ieu-b-108	apolipoprotein B	apolipoprotein B || ||	TRUE	igd	TRUE	rs2396316	rs1567973	A	T	A	G	0.00723736	3.1e-09	VAT/GFAT	TRUE	reported	1kvEIL	textfile	2	TRUE
rs28451064	G	A	G	A	-0.0591096	0.00481708	0.86808	0.868872	FALSE	FALSE	FALSE	ieu-b-108	21	35593827	0.00314855	#N/A	0.13	apolipoprotein B || id:ieu-b-108	apolipoprotein B	apolipoprotein B || ||	TRUE	igd	#N/A	#N/A	#N/A	#N/A	#N/A	#N/A	#N/A	0.0104423	4.9e-09	VAT/GFAT	TRUE	reported	1kvEIL	textfile	2	TRUE
rs2853951	C	T	C	T	-0.0498055	-0.0113213	0.406538	0.407227	FALSE	FALSE	FALSE	ieu-b-108	6	31236115	0.00210956	#N/A	8e-08	apolipoprotein B || id:ieu-b-108	apolipoprotein B	apolipoprotein B || ||	TRUE	igd	#N/A	#N/A	#N/A	#N/A	#N/A	#N/A	#N/A	0.00706326	3.7e-12	VAT/GFAT	TRUE	reported	1kvEIL	textfile	2	TRUE
rs28929474	C	T	C	T	0.16018	0.0072097	0.98156	0.980248	FALSE	FALSE	FALSE	ieu-b-108	14	94844947	0.00748177	#N/A	0.34	apolipoprotein B || id:ieu-b-108	apolipoprotein B	apolipoprotein B || ||	TRUE	igd	#N/A	#N/A	#N/A	#N/A	#N/A	#N/A	#N/A	0.0259007	4.8e-10	VAT/GFAT	TRUE	reported	1kvEIL	textfile	2	TRUE
rs2982521	A	T	A	T	0.0555551	0.0113006	0.372024	0.37133	FALSE	TRUE	FALSE	ieu-b-108	6	139835329	0.00214797	#N/A	1.40001e-07	apolipoprotein B || id:ieu-b-108	apolipoprotein B	apolipoprotein B || ||	TRUE	igd	#N/A	#N/A	#N/A	#N/A	#N/A	#N/A	#N/A	0.0071693	4.4e-15	VAT/GFAT	TRUE	reported	1kvEIL	textfile	2	TRUE
rs3117109	C	T	C	T	0.0610755	0.0160054	0.877174	0.876076	FALSE	FALSE	FALSE	ieu-b-108	6	32340871	0.00317618	#N/A	4.70002e-07	apolipoprotein B || id:ieu-b-108	apolipoprotein B	apolipoprotein B || ||	TRUE	igd	#N/A	#N/A	#N/A	#N/A	#N/A	#N/A	#N/A	0.0106165	5.8e-09	VAT/GFAT	TRUE	reported	1kvEIL	textfile	2	TRUE
rs35169799	C	T	C	T	-0.0841159	-0.0223926	0.936456	0.93642	FALSE	FALSE	FALSE	ieu-b-108	11	64031241	0.00425648	#N/A	1.40001e-07	apolipoprotein B || id:ieu-b-108	apolipoprotein B	apolipoprotein B || ||	TRUE	igd	#N/A	#N/A	#N/A	#N/A	#N/A	#N/A	#N/A	0.0142068	1.1e-08	VAT/GFAT	TRUE	reported	1kvEIL	textfile	2	TRUE
rs490701	A	C	A	C	-0.0517441	-0.00633776	0.794849	0.799953	FALSE	FALSE	FALSE	ieu-b-108	3	187678619	0.00261217	#N/A	0.015	apolipoprotein B || id:ieu-b-108	apolipoprotein B	apolipoprotein B || ||	TRUE	igd	#N/A	#N/A	#N/A	#N/A	#N/A	#N/A	#N/A	0.00870005	8e-09	VAT/GFAT	TRUE	reported	1kvEIL	textfile	2	TRUE
rs55920843	T	G	T	G	0.179919	0.0124848	0.988836	0.988176	FALSE	FALSE	FALSE	ieu-b-108	2	158412701	0.00957674	#N/A	0.19	apolipoprotein B || id:ieu-b-108	apolipoprotein B	apolipoprotein B || ||	TRUE	igd	#N/A	#N/A	#N/A	#N/A	#N/A	#N/A	#N/A	0.0326862	1.9e-08	VAT/GFAT	TRUE	reported	1kvEIL	textfile	2	TRUE
rs577721086	T	C	T	C	-0.159577	-0.0274082	0.95238	0.950531	FALSE	FALSE	FALSE	ieu-b-108	6	127440047	0.00484732	#N/A	1.6e-08	apolipoprotein B || id:ieu-b-108	apolipoprotein B	apolipoprotein B || ||	TRUE	igd	#N/A	#N/A	#N/A	#N/A	#N/A	#N/A	#N/A	0.016404	4.6e-23	VAT/GFAT	TRUE	reported	1kvEIL	textfile	2	TRUE
rs7133378	G	A	G	A	0.0567524	0.0174922	0.680039	0.680761	FALSE	FALSE	FALSE	ieu-b-108	12	124409502	0.00223441	#N/A	4.90004e-15	apolipoprotein B || id:ieu-b-108	apolipoprotein B	apolipoprotein B || ||	TRUE	igd	#N/A	#N/A	#N/A	#N/A	#N/A	#N/A	#N/A	0.00743631	1.2e-14	VAT/GFAT	TRUE	reported	1kvEIL	textfile	2	TRUE
rs718314	A	G	A	G	-0.0472166	0.000335909	0.756037	0.75613	FALSE	FALSE	FALSE	ieu-b-108	12	26453283	0.00241746	#N/A	0.89	apolipoprotein B || id:ieu-b-108	apolipoprotein B	apolipoprotein B || ||	TRUE	igd	#N/A	#N/A	#N/A	#N/A	#N/A	#N/A	#N/A	0.00805233	2e-09	VAT/GFAT	TRUE	reported	1kvEIL	textfile	2	TRUE
rs72812818	G	C	G	C	-0.0441182	-0.0047043	0.701763	0.699167	FALSE	TRUE	FALSE	ieu-b-108	5	173356752	0.00226638	#N/A	0.0379997	apolipoprotein B || id:ieu-b-108	apolipoprotein B	apolipoprotein B || ||	TRUE	igd	#N/A	#N/A	#N/A	#N/A	#N/A	#N/A	#N/A	0.00758805	8.9e-10	VAT/GFAT	TRUE	reported	1kvEIL	textfile	2	TRUE
rs9472136	C	T	C	T	0.0406996	0.00683653	0.60448	0.600864	FALSE	FALSE	FALSE	ieu-b-108	6	43810021	0.00213106	#N/A	0.00129999	apolipoprotein B || id:ieu-b-108	apolipoprotein B	apolipoprotein B || ||	TRUE	igd	#N/A	#N/A	#N/A	#N/A	#N/A	#N/A	#N/A	0.00712603	1.9e-08	VAT/GFAT	TRUE	reported	1kvEIL	textfile	2	TRUE
rs998584	C	A	C	A	-0.0581224	-0.015643	0.516781	0.517329	FALSE	FALSE	FALSE	ieu-b-108	6	43757896	0.00208144	#N/A	5.70033e-14	apolipoprotein B || id:ieu-b-108	apolipoprotein B	apolipoprotein B || ||	TRUE	igd	#N/A	#N/A	#N/A	#N/A	#N/A	#N/A	#N/A	0.00693593	3.7e-17	VAT/GFAT	TRUE	reported	1kvEIL	textfile	2	TRUE
rs10086575	G	A	G	A	-0.0451972	0.4151	0.744197	0.7457	FALSE	FALSE	FALSE	ieu-b-38	8	25888110	0.0347	729817	4.96821e-33	systolic blood pressure || id:ieu-b-38	systolic blood pressure	systolic blood pressure || ||	TRUE	igd	#N/A	#N/A	#N/A	#N/A	#N/A	#N/A	#N/A	0.00797702	2.9e-08	VAT/GFAT	TRUE	reported	1kvEIL	textfile	2	TRUE
rs10406327	C	G	C	G	-0.0490364	0.0724	0.523125	0.5228	FALSE	TRUE	TRUE	ieu-b-38	19	33890838	0.0301	736234	0.0161998	systolic blood pressure || id:ieu-b-38	systolic blood pressure	systolic blood pressure || ||	TRUE	igd	#N/A	#N/A	#N/A	#N/A	#N/A	#N/A	#N/A	0.00695204	6e-13	VAT/GFAT	TRUE	reported	1kvEIL	textfile	2	FALSE
rs12321	G	C	G	C	0.0414594	0.2292	0.561179	0.5672	FALSE	TRUE	TRUE	ieu-b-38	22	29453193	0.0303	740590	3.81417e-14	systolic blood pressure || id:ieu-b-38	systolic blood pressure	systolic blood pressure || ||	TRUE	igd	#N/A	#N/A	#N/A	#N/A	#N/A	#N/A	#N/A	0.00697525	3.7e-09	VAT/GFAT	TRUE	reported	1kvEIL	textfile	2	FALSE
rs17036328	T	C	T	C	0.0581182	0.1423	0.877454	0.8757	FALSE	FALSE	FALSE	ieu-b-38	3	12390484	0.046	729388	0.00197401	systolic blood pressure || id:ieu-b-38	systolic blood pressure	systolic blood pressure || ||	TRUE	igd	#N/A	#N/A	#N/A	#N/A	#N/A	#N/A	#N/A	0.0105587	2.4e-08	VAT/GFAT	TRUE	reported	1kvEIL	textfile	2	TRUE
rs185139895	G	A	G	A	-0.116296	-0.4463	0.957552	0.9552	FALSE	FALSE	FALSE	ieu-b-38	6	34186532	0.0758	702461	3.98703e-09	systolic blood pressure || id:ieu-b-38	systolic blood pressure	systolic blood pressure || ||	TRUE	igd	TRUE	rs185139895	rs115780893	A	G	C	T	0.0172274	1.7e-11	VAT/GFAT	TRUE	reported	1kvEIL	textfile	2	TRUE
rs1936789	G	A	G	A	-0.0547774	0.1601	0.464993	0.4726	FALSE	FALSE	FALSE	ieu-b-38	6	127419737	0.0303	725576	1.297e-07	systolic blood pressure || id:ieu-b-38	systolic blood pressure	systolic blood pressure || ||	TRUE	igd	#N/A	#N/A	#N/A	#N/A	#N/A	#N/A	#N/A	0.00697634	1.3e-15	VAT/GFAT	TRUE	reported	1kvEIL	textfile	2	TRUE
rs2396316	A	T	A	T	-0.0423105	-0.2329	0.360315	0.3629	FALSE	TRUE	FALSE	ieu-b-38	2	227136202	0.0314	727535	1.24997e-13	systolic blood pressure || id:ieu-b-38	systolic blood pressure	systolic blood pressure || ||	TRUE	igd	TRUE	rs2396316	rs1567973	A	T	A	G	0.00723736	3.1e-09	VAT/GFAT	TRUE	reported	1kvEIL	textfile	2	TRUE
rs28451064	G	A	G	A	-0.0591096	0.0966	0.86808	0.8687	FALSE	FALSE	FALSE	ieu-b-38	21	35593827	0.0461	691296	0.0363003	systolic blood pressure || id:ieu-b-38	systolic blood pressure	systolic blood pressure || ||	TRUE	igd	#N/A	#N/A	#N/A	#N/A	#N/A	#N/A	#N/A	0.0104423	4.9e-09	VAT/GFAT	TRUE	reported	1kvEIL	textfile	2	TRUE
rs2853951	C	T	C	T	-0.0498055	-0.2471	0.406538	0.401	FALSE	FALSE	FALSE	ieu-b-38	6	31236115	0.0329	648260	5.54115e-14	systolic blood pressure || id:ieu-b-38	systolic blood pressure	systolic blood pressure || ||	TRUE	igd	#N/A	#N/A	#N/A	#N/A	#N/A	#N/A	#N/A	0.00706326	3.7e-12	VAT/GFAT	TRUE	reported	1kvEIL	textfile	2	TRUE
rs28929474	C	T	C	T	0.16018	0.5331	0.98156	0.979	FALSE	FALSE	FALSE	ieu-b-38	14	94844947	0.1082	728944	8.43607e-07	systolic blood pressure || id:ieu-b-38	systolic blood pressure	systolic blood pressure || ||	TRUE	igd	#N/A	#N/A	#N/A	#N/A	#N/A	#N/A	#N/A	0.0259007	4.8e-10	VAT/GFAT	TRUE	reported	1kvEIL	textfile	2	TRUE
rs2982521	A	T	A	T	0.0555551	0.111	0.372024	0.3782	FALSE	TRUE	FALSE	ieu-b-38	6	139835329	0.0311	733405	0.000356903	systolic blood pressure || id:ieu-b-38	systolic blood pressure	systolic blood pressure || ||	TRUE	igd	#N/A	#N/A	#N/A	#N/A	#N/A	#N/A	#N/A	0.0071693	4.4e-15	VAT/GFAT	TRUE	reported	1kvEIL	textfile	2	TRUE
rs3117109	C	T	C	T	0.0610755	0.1673	0.877174	0.8786	FALSE	FALSE	FALSE	ieu-b-38	6	32340871	0.0501	645145	0.000835007	systolic blood pressure || id:ieu-b-38	systolic blood pressure	systolic blood pressure || ||	TRUE	igd	#N/A	#N/A	#N/A	#N/A	#N/A	#N/A	#N/A	0.0106165	5.8e-09	VAT/GFAT	TRUE	reported	1kvEIL	textfile	2	TRUE
rs35169799	C	T	C	T	-0.0841159	-0.3412	0.936456	0.9369	FALSE	FALSE	FALSE	ieu-b-38	11	64031241	0.0643	701487	1.14401e-07	systolic blood pressure || id:ieu-b-38	systolic blood pressure	systolic blood pressure || ||	TRUE	igd	#N/A	#N/A	#N/A	#N/A	#N/A	#N/A	#N/A	0.0142068	1.1e-08	VAT/GFAT	TRUE	reported	1kvEIL	textfile	2	TRUE
rs490701	A	C	A	C	-0.0517441	-0.0376	0.794849	0.7965	FALSE	FALSE	FALSE	ieu-b-38	3	187678619	0.0379	712786	0.3212	systolic blood pressure || id:ieu-b-38	systolic blood pressure	systolic blood pressure || ||	TRUE	igd	#N/A	#N/A	#N/A	#N/A	#N/A	#N/A	#N/A	0.00870005	8e-09	VAT/GFAT	TRUE	reported	1kvEIL	textfile	2	TRUE
rs55920843	T	G	T	G	0.179919	0.3611	0.988836	0.9881	FALSE	FALSE	FALSE	ieu-b-38	2	158412701	0.1514	645519	0.0171002	systolic blood pressure || id:ieu-b-38	systolic blood pressure	systolic blood pressure || ||	TRUE	igd	#N/A	#N/A	#N/A	#N/A	#N/A	#N/A	#N/A	0.0326862	1.9e-08	VAT/GFAT	TRUE	reported	1kvEIL	textfile	2	TRUE
rs577721086	T	C	T	C	-0.159577	-0.2348	0.95238	0.9508	FALSE	FALSE	FALSE	ieu-b-38	6	127454893	0.0758	642304	0.00194102	systolic blood pressure || id:ieu-b-38	systolic blood pressure	systolic blood pressure || ||	TRUE	igd	TRUE	rs577721086	rs72959041	C	T	A	G	0.016404	4.6e-23	VAT/GFAT	TRUE	reported	1kvEIL	textfile	2	TRUE
rs7133378	G	A	G	A	0.0567524	0.1063	0.680039	0.679	FALSE	FALSE	FALSE	ieu-b-38	12	124409502	0.0323	733713	0.000993505	systolic blood pressure || id:ieu-b-38	systolic blood pressure	systolic blood pressure || ||	TRUE	igd	#N/A	#N/A	#N/A	#N/A	#N/A	#N/A	#N/A	0.00743631	1.2e-14	VAT/GFAT	TRUE	reported	1kvEIL	textfile	2	TRUE
rs718314	A	G	A	G	-0.0472166	-0.2485	0.756037	0.7535	FALSE	FALSE	FALSE	ieu-b-38	12	26453283	0.0346	743854	7.35529e-13	systolic blood pressure || id:ieu-b-38	systolic blood pressure	systolic blood pressure || ||	TRUE	igd	#N/A	#N/A	#N/A	#N/A	#N/A	#N/A	#N/A	0.00805233	2e-09	VAT/GFAT	TRUE	reported	1kvEIL	textfile	2	TRUE
rs72812818	G	C	G	C	-0.0441182	0.2585	0.701763	0.6936	FALSE	TRUE	FALSE	ieu-b-38	5	173356752	0.0327	730689	2.80479e-15	systolic blood pressure || id:ieu-b-38	systolic blood pressure	systolic blood pressure || ||	TRUE	igd	#N/A	#N/A	#N/A	#N/A	#N/A	#N/A	#N/A	0.00758805	8.9e-10	VAT/GFAT	TRUE	reported	1kvEIL	textfile	2	TRUE
rs9472136	C	T	C	T	0.0406996	0.0572	0.60448	0.6048	FALSE	FALSE	FALSE	ieu-b-38	6	43810021	0.0317	698334	0.0708093	systolic blood pressure || id:ieu-b-38	systolic blood pressure	systolic blood pressure || ||	TRUE	igd	#N/A	#N/A	#N/A	#N/A	#N/A	#N/A	#N/A	0.00712603	1.9e-08	VAT/GFAT	TRUE	reported	1kvEIL	textfile	2	TRUE
rs998584	C	A	C	A	-0.0581224	-0.1701	0.516781	0.5184	FALSE	FALSE	FALSE	ieu-b-38	6	43757896	0.0312	690474	4.83304e-08	systolic blood pressure || id:ieu-b-38	systolic blood pressure	systolic blood pressure || ||	TRUE	igd	#N/A	#N/A	#N/A	#N/A	#N/A	#N/A	#N/A	0.00693593	3.7e-17	VAT/GFAT	TRUE	reported	1kvEIL	textfile	2	TRUE
rs10086575	G	A	G	A	-0.0451972	0.1932	0.744197	0.7456	FALSE	FALSE	FALSE	ieu-b-39	8	25888110	0.0199	749071	2.7227e-22	diastolic blood pressure || id:ieu-b-39	diastolic blood pressure	diastolic blood pressure || ||	TRUE	igd	#N/A	#N/A	#N/A	#N/A	#N/A	#N/A	#N/A	0.00797702	2.9e-08	VAT/GFAT	TRUE	reported	1kvEIL	textfile	2	TRUE
rs10406327	C	G	C	G	-0.0490364	0.0353	0.523125	0.5226	FALSE	TRUE	TRUE	ieu-b-39	19	33890838	0.0174	747790	0.0422202	diastolic blood pressure || id:ieu-b-39	diastolic blood pressure	diastolic blood pressure || ||	TRUE	igd	#N/A	#N/A	#N/A	#N/A	#N/A	#N/A	#N/A	0.00695204	6e-13	VAT/GFAT	TRUE	reported	1kvEIL	textfile	2	FALSE
rs12321	G	C	G	C	0.0414594	0.1492	0.561179	0.5667	FALSE	TRUE	TRUE	ieu-b-39	22	29453193	0.0175	752272	1.43814e-17	diastolic blood pressure || id:ieu-b-39	diastolic blood pressure	diastolic blood pressure || ||	TRUE	igd	#N/A	#N/A	#N/A	#N/A	#N/A	#N/A	#N/A	0.00697525	3.7e-09	VAT/GFAT	TRUE	reported	1kvEIL	textfile	2	FALSE
rs17036328	T	C	T	C	0.0581182	-0.0118	0.877454	0.8758	FALSE	FALSE	FALSE	ieu-b-39	3	12390484	0.0264	748795	0.654699	diastolic blood pressure || id:ieu-b-39	diastolic blood pressure	diastolic blood pressure || ||	TRUE	igd	#N/A	#N/A	#N/A	#N/A	#N/A	#N/A	#N/A	0.0105587	2.4e-08	VAT/GFAT	TRUE	reported	1kvEIL	textfile	2	TRUE
rs185139895	G	A	G	A	-0.116296	-0.3011	0.957552	0.9548	FALSE	FALSE	FALSE	ieu-b-39	6	34186532	0.0431	721781	2.81125e-12	diastolic blood pressure || id:ieu-b-39	diastolic blood pressure	diastolic blood pressure || ||	TRUE	igd	TRUE	rs185139895	rs115780893	A	G	C	T	0.0172274	1.7e-11	VAT/GFAT	TRUE	reported	1kvEIL	textfile	2	TRUE
rs1936789	G	A	G	A	-0.0547774	0.0671	0.464993	0.472	FALSE	FALSE	FALSE	ieu-b-39	6	127419737	0.0174	744872	0.0001163	diastolic blood pressure || id:ieu-b-39	diastolic blood pressure	diastolic blood pressure || ||	TRUE	igd	#N/A	#N/A	#N/A	#N/A	#N/A	#N/A	#N/A	0.00697634	1.3e-15	VAT/GFAT	TRUE	reported	1kvEIL	textfile	2	TRUE
rs2396316	A	T	A	T	-0.0423105	-0.1208	0.360315	0.3624	FALSE	TRUE	FALSE	ieu-b-39	2	227136202	0.018	746960	2.04503e-11	diastolic blood pressure || id:ieu-b-39	diastolic blood pressure	diastolic blood pressure || ||	TRUE	igd	TRUE	rs2396316	rs1567973	A	T	A	G	0.00723736	3.1e-09	VAT/GFAT	TRUE	reported	1kvEIL	textfile	2	TRUE
rs28451064	G	A	G	A	-0.0591096	-0.1278	0.86808	0.8688	FALSE	FALSE	FALSE	ieu-b-39	21	35593827	0.0266	702833	1.53699e-06	diastolic blood pressure || id:ieu-b-39	diastolic blood pressure	diastolic blood pressure || ||	TRUE	igd	#N/A	#N/A	#N/A	#N/A	#N/A	#N/A	#N/A	0.0104423	4.9e-09	VAT/GFAT	TRUE	reported	1kvEIL	textfile	2	TRUE
rs2853951	C	T	C	T	-0.0498055	-0.2198	0.406538	0.4028	FALSE	FALSE	FALSE	ieu-b-39	6	31236115	0.0186	667553	4.40251e-32	diastolic blood pressure || id:ieu-b-39	diastolic blood pressure	diastolic blood pressure || ||	TRUE	igd	#N/A	#N/A	#N/A	#N/A	#N/A	#N/A	#N/A	0.00706326	3.7e-12	VAT/GFAT	TRUE	reported	1kvEIL	textfile	2	TRUE
rs28929474	C	T	C	T	0.16018	0.2423	0.98156	0.9789	FALSE	FALSE	FALSE	ieu-b-39	14	94844947	0.0626	740292	0.000107599	diastolic blood pressure || id:ieu-b-39	diastolic blood pressure	diastolic blood pressure || ||	TRUE	igd	#N/A	#N/A	#N/A	#N/A	#N/A	#N/A	#N/A	0.0259007	4.8e-10	VAT/GFAT	TRUE	reported	1kvEIL	textfile	2	TRUE
rs2982521	A	T	A	T	0.0555551	0.1061	0.372024	0.3776	FALSE	TRUE	FALSE	ieu-b-39	6	139835329	0.0178	752827	2.76001e-09	diastolic blood pressure || id:ieu-b-39	diastolic blood pressure	diastolic blood pressure || ||	TRUE	igd	#N/A	#N/A	#N/A	#N/A	#N/A	#N/A	#N/A	0.0071693	4.4e-15	VAT/GFAT	TRUE	reported	1kvEIL	textfile	2	TRUE
rs3117109	C	T	C	T	0.0610755	0.3394	0.877174	0.877	FALSE	FALSE	FALSE	ieu-b-39	6	32340871	0.0283	664189	3.34888e-33	diastolic blood pressure || id:ieu-b-39	diastolic blood pressure	diastolic blood pressure || ||	TRUE	igd	#N/A	#N/A	#N/A	#N/A	#N/A	#N/A	#N/A	0.0106165	5.8e-09	VAT/GFAT	TRUE	reported	1kvEIL	textfile	2	TRUE
rs35169799	C	T	C	T	-0.0841159	-0.1989	0.936456	0.9365	FALSE	FALSE	FALSE	ieu-b-39	11	64031241	0.0366	720665	5.51696e-08	diastolic blood pressure || id:ieu-b-39	diastolic blood pressure	diastolic blood pressure || ||	TRUE	igd	#N/A	#N/A	#N/A	#N/A	#N/A	#N/A	#N/A	0.0142068	1.1e-08	VAT/GFAT	TRUE	reported	1kvEIL	textfile	2	TRUE
rs490701	A	C	A	C	-0.0517441	-0.0067	0.794849	0.7971	FALSE	FALSE	FALSE	ieu-b-39	3	187678619	0.0218	732061	0.758	diastolic blood pressure || id:ieu-b-39	diastolic blood pressure	diastolic blood pressure || ||	TRUE	igd	#N/A	#N/A	#N/A	#N/A	#N/A	#N/A	#N/A	0.00870005	8e-09	VAT/GFAT	TRUE	reported	1kvEIL	textfile	2	TRUE
rs55920843	T	G	T	G	0.179919	0.2473	0.988836	0.988	FALSE	FALSE	FALSE	ieu-b-39	2	158412701	0.086	662241	0.00403497	diastolic blood pressure || id:ieu-b-39	diastolic blood pressure	diastolic blood pressure || ||	TRUE	igd	#N/A	#N/A	#N/A	#N/A	#N/A	#N/A	#N/A	0.0326862	1.9e-08	VAT/GFAT	TRUE	reported	1kvEIL	textfile	2	TRUE
rs577721086	T	C	T	C	-0.159577	-0.198	0.95238	0.9504	FALSE	FALSE	FALSE	ieu-b-39	6	127454893	0.0431	659860	4.24796e-06	diastolic blood pressure || id:ieu-b-39	diastolic blood pressure	diastolic blood pressure || ||	TRUE	igd	TRUE	rs577721086	rs72959041	C	T	A	G	0.016404	4.6e-23	VAT/GFAT	TRUE	reported	1kvEIL	textfile	2	TRUE
rs7133378	G	A	G	A	0.0567524	0.0331	0.680039	0.6797	FALSE	FALSE	FALSE	ieu-b-39	12	124409502	0.0186	745517	0.0751796	diastolic blood pressure || id:ieu-b-39	diastolic blood pressure	diastolic blood pressure || ||	TRUE	igd	#N/A	#N/A	#N/A	#N/A	#N/A	#N/A	#N/A	0.00743631	1.2e-14	VAT/GFAT	TRUE	reported	1kvEIL	textfile	2	TRUE
rs718314	A	G	A	G	-0.0472166	-0.1244	0.756037	0.7533	FALSE	FALSE	FALSE	ieu-b-39	12	26453283	0.02	755621	4.94003e-10	diastolic blood pressure || id:ieu-b-39	diastolic blood pressure	diastolic blood pressure || ||	TRUE	igd	#N/A	#N/A	#N/A	#N/A	#N/A	#N/A	#N/A	0.00805233	2e-09	VAT/GFAT	TRUE	reported	1kvEIL	textfile	2	TRUE
rs72812818	G	C	G	C	-0.0441182	0.2023	0.701763	0.6938	FALSE	TRUE	FALSE	ieu-b-39	5	173356752	0.0188	750045	4.74242e-27	diastolic blood pressure || id:ieu-b-39	diastolic blood pressure	diastolic blood pressure || ||	TRUE	igd	#N/A	#N/A	#N/A	#N/A	#N/A	#N/A	#N/A	0.00758805	8.9e-10	VAT/GFAT	TRUE	reported	1kvEIL	textfile	2	TRUE
rs9472136	C	T	C	T	0.0406996	0.1259	0.60448	0.6042	FALSE	FALSE	FALSE	ieu-b-39	6	43810021	0.0181	717489	3.56862e-12	diastolic blood pressure || id:ieu-b-39	diastolic blood pressure	diastolic blood pressure || ||	TRUE	igd	#N/A	#N/A	#N/A	#N/A	#N/A	#N/A	#N/A	0.00712603	1.9e-08	VAT/GFAT	TRUE	reported	1kvEIL	textfile	2	TRUE
rs998584	C	A	C	A	-0.0581224	-0.1593	0.516781	0.5178	FALSE	FALSE	FALSE	ieu-b-39	6	43757896	0.0178	708773	4.43711e-19	diastolic blood pressure || id:ieu-b-39	diastolic blood pressure	diastolic blood pressure || ||	TRUE	igd	#N/A	#N/A	#N/A	#N/A	#N/A	#N/A	#N/A	0.00693593	3.7e-17	VAT/GFAT	TRUE	reported	1kvEIL	textfile	2	TRUE
